# Microbial mechanisms underlying prebiotic-linked improvements in physical function and metabolism in knee osteoarthritis and obesity

**DOI:** 10.64898/2026.01.21.26344540

**Authors:** Weilan Wang, Rafael Fortuna, Shyamchand Mayengbam, Ruth A. Seerattan, Chunlong Mu, Jaqueline L. Rios, Nada Abughazaleh, Elnaz Vaghef Mehrabani, Erin W. Noye Tuplin, David A. Hart, Keith A. Sharkey, Walter Herzog, Raylene A. Reimer

## Abstract

**Background:** Knee osteoarthritis (OA) is a prevalent painful degenerative disease without effective disease-modifying drugs. The rising prevalence of comorbid obesity and knee OA underscores the urgent need for effective management to delay or prevent disease progression. In a recently completed randomized, placebo-controlled trial in adults with comorbid obesity (BMI >30 kg/m²) and unilateral or bilateral knee OA (Kellgren–Lawrence grade II–III), we were the first to demonstrate that a 6-month prebiotic intervention (16 g/day oligofructose-enriched inulin) significantly improved physical function and metabolic health.

**Methods:** To elucidate the underlying mechanisms, we incorporated metagenomics, metabolomics, and machine-learning-based multi-omics integration in 30 participants who completed baseline and at least one follow-up assessment and sample collection at months 3 and 6.

**Results:** Prebiotic supplementation reshaped gut microbial composition and function, increasing diet-derived carbohydrate availability, mitigating excessive host-glycan degradation and mucosal barrier disruption, reducing systemic inflammation and metabolic dysregulation, and ultimately improved physical performance and metabolic health. In a diet-induced obese rat model, prebiotic treatment reduced tibial cartilage degeneration and synovial membrane thickening, providing protection against OA onset and progression through a shared inflammatory pathway.

**Conclusions:** Our findings provide mechanistic evidence supporting the therapeutic potential of prebiotic supplementation as a conservative management in humans and as a preventive approach for obesity-related knee OA in a preclinical rat model, mediated through the gut-joint axis.

**Trial registration:** Clinicaltrials.govNCT04172688

## Supplemental Tables for "Microbial mechanisms underlying prebiotic-linked improvements in physical function and metabolism in knee osteoarthritis and obesity"

### Sheet: TableS1
Table S1, related to Figure 1A-C. Phenotypic changes in participants (n=30, 27 females and 3 males) at 3 and 6 months of prebiotic intervention
Phenotype	Group	Month 0	Month 3	Month 6	∆Month3	p∆month3	∆Month6	p∆month6	pmonth3vs.6
Total Mass (kg)	Placebo	90.88 ± 3.28	91.26 ± 3.56	91.72 ± 3.75	1.19 ± 0.57	0.14858	0.88 ± 0.54	0.122724	0.687546
	Prebiotic	97.88 ± 5.51	97.69 ± 5.93	94.53 ± 6.61	-0.02 ± 0.45		-0.41 ± 0.66		0.653177
Total Fat (kg)	Placebo	33.51 ± 2.09	33.61 ± 2.26	33.77 ± 2.32	0.46 ± 0.39	0.129823	0.6 ± 0.48	0.139882	0.808075
	Prebiotic	37.86 ± 3.46	37.12 ± 3.6	35.71 ± 4.2	-0.48 ± 0.34		-0.31 ± 0.38		0.801971
Total Lean (kg)	Placebo	54.29 ± 1.54	54.61 ± 1.82	54.69 ± 1.71	0.72 ± 0.42	0.642012	0.28 ± 0.29	0.637343	0.416599
	Prebiotic	57.81 ± 2.49	58.36 ± 2.7	56.73 ± 3.04	0.45 ± 0.42		0 ± 0.48		0.472002
Trunk Fat (kg)	Placebo	14.43 ± 0.77	14.54 ± 0.84	14.59 ± 0.89	0.17 ± 0.25	0.164645	-0.02 ± 0.27	0.174341	0.565952
	Prebiotic	16.52 ± 1.37	16.09 ± 1.51	15.66 ± 1.81	-0.33 ± 0.26		-0.51 ± 0.13		0.635911
BMC (g)	Placebo	2.15 ± 0.09	2.22 ± 0.08	2.19 ± 0.1	0.02 ± 0.01	0.666027	0.01 ± 0.01	0.046805	0.932247
	Prebiotic	2.23 ± 0.09	2.21 ± 0.1	2.1 ± 0.11	-0.01 ± 0.02		-0.11 ± 0.09		0.118707
BMD (g/cm-2)	Placebo	1.09 ± 0.03	1.13 ± 0.03	1.15 ± 0.03	0.01 ± 0	0.908722	0.01 ± 0	0.118798	1
	Prebiotic	1.11 ± 0.03	1.11 ± 0.03	1.06 ± 0.05	0.01 ± 0		-0.03 ± 0.04		0.115727
Fat %	Placebo	38.25 ± 1.35	38.25 ± 1.37	38.55 ± 1.38	0.13 ± 0.29	0.180124	0.22 ± 0.35	0.337631	0.836749
	Prebiotic	37.89 ± 1.61	37.13 ± 1.59	36.85 ± 2.04	-0.52 ± 0.33		-0.24 ± 0.31		0.584144
Trunk Fat%	Placebo	32.14 ± 1.03	33.28 ± 1.36	32.18 ± 1.13	0.38 ± 0.36	0.0438924	-0.19 ± 0.37	0.413698	0.256548
	Prebiotic	34.07 ± 1.35	33.14 ± 1.44	33.2 ± 1.9	-0.73 ± 0.41		-0.63 ± 0.31		0.866787
30s Sit To Stand (Counts)	Placebo	12.8 ± 0.39	13.93 ± 0.52	14.25 ± 0.29	0.79 ± 0.33	0.152206	1.25 ± 0.49	0.150312	0.440126
	Prebiotic	12.31 ± 0.94	13.92 ± 0.96	14.5 ± 1.53	1.7 ± 0.26		2.2 ± 0.61		0.46442
40m Fast Pace Walk (S)	Placebo	26.39 ± 0.83	26.16 ± 0.77	26.02 ± 0.78	0.23 ± 0.55	0.019945	-0.2 ± 0.69	0.0606068	0.663911
	Prebiotic	27.66 ± 1.39	25.94 ± 1.09	24.47 ± 1.14	-2.25 ± 0.75		-2.24 ± 0.92		0.99282
Hand Grip Strength (kg)	Placebo	32.53 ± 2.02	32.43 ± 1.83	33.12 ± 2.28	-1.36 ± 0.69	0.014505	-1.62 ± 0.85	0.00806994	0.845106
	Prebiotic	29.08 ± 1.53	29.46 ± 1.24	29.39 ± 1.25	2.3 ± 1.35		2.5 ± 1.25		0.897883
6-min Walk (Meter)	Placebo	558.94 ± 12.84	579.8 ± 15.86	576.64 ± 19.88	11.36 ± 11.04	0.464335	7.36 ± 13.71	0.273069	0.822719
	Prebiotic	546.54 ± 18.58	556.75 ± 16.09	580.3 ± 27.11	24.8 ± 10.55		28.7 ± 15.15		0.843716
Timed Up and Go (s)	Placebo	6.74 ± 0.2	6.68 ± 0.23	6.7 ± 0.23	0.09 ± 0.15	0.0001	-0.05 ± 0.2	0.000790251	0.701564
	Prebiotic	7.59 ± 0.52	6.83 ± 0.36	6.82 ± 0.68	-1.49 ± 0.39		-1.46 ± 0.34		0.923897
Note: 1) Data are presented as Mean ± SEM; 2) Group and Time differences were determined by fitting a linear mixed model with Diet and Time as fixed effects, participant as a random effect; 3) P < 0.05 was considered a significant difference; 4) BMC: bone mineral content, BMD: bone mineral density

### Sheet: TableS2
Table S2, related to Figure 2A. Shannon index of gut microbiome composition and function following the 6-month intervention
Subject / Shannon Index	Group	Month 0			Month 3			Month 6			Placebo			Prebiotic
		Placebo	Prebiotic	p	Placebo	Prebiotic	p	Placebo	Prebiotic	p	pM0vs3	pM0vs6	pM3vs6	pM0vs3	pM0vs6	pM3vs6
MetaPhlAn4 Taxonomy	Placebo	4.27 ± 0.04	4.27 ± 0.11	0.9761	4.32 ± 0.07	4.29 ± 0.07	0.8229	4.31 ± 0.06	4.29 ± 0.12	0.6711	0.5283	0.5612	0.972	0.8199	0.9209	0.759
HUMAnN3 Pathway	Placebo	2.79 ± 0.04	2.85 ± 0.03	0.1903	2.79 ± 0.03	2.88 ± 0.02	0.0349	2.8 ± 0.03	2.85 ± 0.03	0.2274	0.8311	0.8195	0.6686	0.4138	0.8468	0.5784
dbCAN3 PUL	Placebo	4.9 ± 0.04	4.81 ± 0.05	0.1288	4.9 ± 0.03	4.94 ± 0.03	0.4753	4.81 ± 0.05	4.89 ± 0.04	0.3845	0.7376	0.0235	0.0551	0.0049	0.2048	0.1688
Note: 1) Data are presented as Mean ± SEM; 2) Group and Time differences were determined by fitting a linear mixed model with Diet and Time as fixed effects, participant as a random effect

### Sheet: TableS3
Table S3, related to Figure 2A. Bray-Curtis distance matrix based β-diversity analysis of gut microbiome composition and function
Subject / Category	PERMANOVA (adonis2 with 999 permutations)								Non-metric multidimensional scaling (NMDS)
Factor / Index	Group		Time		Group*Time		Individuality		Stress	Variance explained			Shepard plot analysis
	R2	p	R2	p	R2	p	R2	p		MDS1	MDS2	MDS3	Non-metric fit R2	Linear fit R2
MetaPhlAn4 Taxonomy	0.02885	0.005	0.01382	0.99	0.05415	0.741	0.7448	< 0.001	0.135	45.2532	32.1688	22.578	0.982	0.903
HUMAnN3 Pathway	0.02517	0.018	0.01115	0.998	0.04858	0.893	0.75919	< 0.001	0.132	57.5999	24.2501	18.15	0.983	0.934
dbCAN3 PUL	0.02672	0.025	0.01262	0.994	0.04975	0.808	0.7207	< 0.001	0.097	58.8114	26.5353	14.6532	0.991	0.951
Note: PERMANOVA, permutational multivariate analysis of variance. P value indicate the significance of grouping factor in explaning the tota variance; R2 represents the proportion of the total variation explained by the grouping (prebiotic/placebo) factor

### Sheet: TableS4
Table S4, related to Figure S1A. Performance of Random Forest Regression predictors in predicting phenotypic outcomes
Predictor/Phenotype	Total Mass		Total Lean		Total Fat		Trunk Fat		Trunk Fat %		BMC		BMD		Hand Grip		Timed Up & Go		40m Fast Walk		Six Min Walk		Sit To Stand
	R²	MAE	R²	MAE	R²	MAE	R²	MAE	R²	MAE	R²	MAE	R²	MAE	R²	MAE	R²	MAE	R²	MAE	R²	MAE	R²	MAE
MetaPhlAn4 Taxonomy	0.45531	13.0426	0.484272	6.01549	0.44085	8.42013	0.459277	3.40917	0.492027	3.67025	0.387097	0.269479	0.397009	0.0865787	0.452905	6.13096	0.277393	1.02655	0.370371	2.85057	0.374451	49.6337	0.308368	2.04251
HUMAnN3 Pathway	0.119667	14.8334	0.149928	6.74052	0.0977755	9.62829	0.14564	3.88301	0.228499	4.20494	0.104517	0.296639	0.191802	0.093757	0.205108	6.6748	0.0470923	1.11885	0.113911	3.18991	0.128521	54.6488	0.0277304	2.2411
dbCAN3 PUL	0.324157	13.5949	0.366002	6.28299	0.29973	8.99713	0.342574	3.56	0.390442	3.83748	0.298066	0.271646	0.30464	0.0909856	0.207423	6.8274	0.198611	1.03441	0.262525	2.96121	0.271776	51.2155	0.117146	2.18421
Serum Cytokine	0.516668	10.8814	0.506204	4.82611	0.402351	7.73843	0.435455	3.14516	0.309322	3.66409	0.214457	0.30067	0.125522	0.0999625	0.37245	5.85177	0.0646155	1.12837	0.0976557	3.18848	0.109773	55.5107	0.0981172	2.21876
Cytokine + MetaPhlAn4	0.565565	12.2969	0.614752	5.69773	0.497109	8.30381	0.533345	3.33042	0.525411	3.62475	0.411171	0.268592	0.392734	0.08682	0.522992	5.96886	0.272932	1.02907	0.369843	2.87731	0.363929	49.673	0.322462	2.03035
Cytokine + HUMAnN3	0.268849	13.9517	0.332408	6.24274	0.176466	9.29121	0.256643	3.74947	0.291567	4.12499	0.126221	0.295682	0.203854	0.0946011	0.320813	6.39749	0.0461284	1.12016	0.112131	3.19616	0.129503	54.7302	0.0443293	2.253
Cytokine + dbCAN3	0.466979	12.917	0.531575	5.80798	0.386452	8.79219	0.422202	3.48316	0.435293	3.80456	0.307044	0.273027	0.306696	0.0908026	0.344351	6.43791	0.200951	1.03729	0.271747	2.93141	0.262134	51.2126	0.122192	2.19535
Serum Metabolites	0.225941	13.3889	0.252688	6.04559	0.134804	9.14673	0.116241	3.80395	0.105958	4.15601	0.153197	0.305969	0.116924	0.0987871	0.31531	6.32831	0.0869101	1.11539	0.119295	3.06415	0.107835	56.1252	0.118943	2.19405
Metabolites + MetaPhlAn4	0.476042	13.0091	0.503868	6.04907	0.435892	8.55849	0.454157	3.46218	0.478061	3.74649	0.392301	0.274858	0.400335	0.0876836	0.459384	6.21668	0.254055	1.03921	0.366223	2.87639	0.366587	50.1817	0.302744	2.06348
Metabolites + HUMAnN3	0.174837	14.5385	0.196381	6.56732	0.12968	9.47334	0.168164	3.8532	0.244038	4.17573	0.127342	0.300306	0.219779	0.0935501	0.244529	6.63277	0.0585434	1.11957	0.12023	3.18536	0.137507	54.6122	0.0570846	2.24567
Metabolites + dbCAN3	0.373332	13.4425	0.404356	6.1748	0.320385	8.98527	0.356862	3.55538	0.403577	3.87817	0.316274	0.273804	0.317123	0.0912304	0.259002	6.74179	0.213618	1.03003	0.255231	2.9702	0.262348	51.8797	0.132948	2.18275
HUMAnN3 + dbCAN3	0.239359	14.1359	0.2937	6.47792	0.211918	9.27373	0.280315	3.71537	0.3537	3.99544	0.233343	0.282946	0.258517	0.0922039	0.227679	6.76532	0.156968	1.06466	0.210536	3.05745	0.216683	52.513	0.0924882	2.20381
Cytokine + Metabolites	0.51773	11.4119	0.524536	4.97984	0.362258	8.24561	0.402843	3.346	0.27612	3.88318	0.224211	0.297007	0.149742	0.0975574	0.445324	5.78388	0.0878692	1.12072	0.143856	3.02672	0.129065	55.3806	0.131327	2.17306
Cytokine + HUMAnN3 + dbCAN3	0.337572	13.7442	0.401506	6.18581	0.261338	9.16828	0.338699	3.62446	0.38138	3.9459	0.251576	0.280274	0.259554	0.0921171	0.30984	6.52137	0.159187	1.06746	0.204208	3.04706	0.215067	52.3562	0.0966378	2.20834
Metabolites + HUMAnN3 + dbCAN3	0.278742	13.9942	0.323727	6.35314	0.234341	9.2411	0.288744	3.70182	0.349977	3.99736	0.237763	0.284647	0.260457	0.0927414	0.23676	6.69218	0.163005	1.07014	0.207169	3.03386	0.213668	52.8792	0.0968155	2.20781
Note: R², coefficient of determination, measures the proportion of dependent variables explained by the model (highest in orange); MAE, Mean Absolute Error, quantifies the average of the absolute differences between predicted and actual values.

### Sheet: TableS5
Table S5, related to Figures 2B-C and 4C. Serum Cytokine/Lipopolysaccharide (LPS) and Fecal SCFA Data
Category	Measurement	Month 0			Month 3			Month 6			Placebo			Prebiotic
		Placebo	Prebiotic	p	Placebo	Prebiotic	p	Placebo	Prebiotic	p	pmonth3vs.0	pmonth6vs.0	pmonth3vs.6	pmonth3vs.0	pmonth6vs.0	pmonth3vs.6
Serum Cytokines (pg/mL)	IL-1β	26.47±5.89	16.93±4.05	0.374385	24.25±5.27	12.26±3.43	0.302485	21.56±5.13	10.81±3.56	0.250043	0.695183	0.0959273	1	0.310065	0.0223372	0.617436
	IL-1RA	16.08±2.68	9.07±1.15	0.0100991	10.24±1.37	7.81±1.22	0.34975	9.62±1.49	5.69±0.99	0.166825	0.00142963	0.00381188	1	0.785033	0.465555	1
	IL-5	4.62±0.76	6.16±0.95	0.221585	4.63±0.71	7.04±1.29	0.0886256	3.53±0.63	5.32±0.83	0.439131	0.801543	0.183989	1	1	0.0446163	0.0360468
	IL-4	3.11±0.65	1.79±0.24	0.274849	2.09±0.45	1.37±0.25	0.546501	1.74±0.29	1±0.22	0.61087	0.00721231	0.00135662	0.940646	0.73427	0.272428	1
	IL-13	59.93±15.18	70.66±24.63	0.810092	45.82±12.06	62.23±19.03	0.90556	46.84±13.63	20.16±7.6	0.586834	0.0203	0.301393	0.852358	0.263292	0.167815	1
	IL-12p40	145.85±17.55	160.19±26.57	0.482612	126.11±16.79	112.17±16.19	0.904726	122.06±17.45	109.1±23.58	0.681678	0.0508003	0.000509821	0.393055	0.000726488	0.000621364	1
	TNF	57.17±8.45	51.79±9.08	0.936745	50.51±6.11	40.67±6.1	0.84548	42.83±6.31	34.44±3.57	0.909537	0.206467	0.0195722	1	0.178576	0.153616	1
	IL-10	2.22±0.52	1.54±0.33	0.611669	2.69±0.53	1.46±0.35	0.405019	1.85±0.44	1.37±0.26	0.646654	1	0.929713	0.676482	1	1	1
	GM-CSF	33.81±10.14	13.3±3.8	0.259285	33.2±9.43	5±1.38	0.295478	15.04±4.48	6.89±1.85	0.383151	0.45839	0.646052	1	0.608386	1	1
Serum LPS (EU/mL)	LPS	4.93±0.52	4.83±0.53	0.640838	7.11±0.68	5.23±0.62	0.158019	5.04±0.57	4.58±0.55	0.842586	0.155476	1	0.257098	1	1	1
Fecal SCFA	Acetate	6.66±0.77	7.17±0.63	0.991164	9.37±1.13	12.61±2.14	0.622139	7.62±1.37	10.65±2.08	0.669633	0.443528	1	1	0.218837	0.995664	1
	Propionate	1.96±0.29	2.36±0.28	0.792489	3.42±0.59	5.53±0.98	0.300019	2.89±0.48	3.1±0.41	0.938789	0.146217	0.530938	1	0.0326554	1	0.489927
	Butyrate	1.96±0.38	3.23±0.51	0.582963	3.66±0.8	5.29±0.93	0.0362844	2.9±0.87	4.02±0.53	0.947997	0.972015	0.674949	1	0.0240754	1	0.130724
Note: 1) Data are presented as Mean ± SEM; 2) Group and Time differences were determined by fitting a linear mixed model with Diet and Time as fixed effects, participant as a random effect; 3) P values were corrected using Bonferroni correction, and an adjusted p < 0.05 was considered a significant difference; 4) LPS: lipopolysaccharides; SCFA: Short Chain Fatty Acid

### Sheet: TableS6
Table S6, related to Figure S1B. MetaPhlAn4 species with significant associations with prebiotic intervention, determined by MAasLin2
MetaPhlAn4 species	coef	qval
s__Roseburia_lenta	4.16663	2.9e-05
s__Bacteroides_finegoldii	4.04877	0.0105081
s__GGB3175_SGB4191	3.89127	0.00146254
s__GGB3256_SGB4303	3.5777	0.00146254
s__Clostridium_SGB4750	3.14669	0.00325851
s__Simiaoa_sunii	3.05036	0.0540411
s__Clostridium_sp_AM33_3	2.68103	0.0361453
s__Clostridium_sp_AF20_17LB	2.67272	0.00697236
s__GGB41458_SGB58520	2.62582	0.008038
s__GGB3486_SGB4658	2.55953	0.0210801
s__GGB9635_SGB15106	2.50718	0.0341239
s__Blautia_glucerasea	2.41	0.00806951
s__Eubacterium_sp_AF16_48	2.22153	0.0194498
s__Holdemania_sp_1001095H_141210_F2	2.11144	0.00325851
s__Clostridiales_bacterium_KLE1615	1.99775	0.0199949
s__Agathobaculum_butyriciproducens	1.80563	0.0495766
s__Bacteroides_salyersiae	1.40015	0.0440527
s__GGB9347_SGB14313	1.3817	0.0262548
s__GGB9707_SGB15229	1.34512	0.0410597
s__Alistipes_timonensis	1.27953	0.0142276
s__GGB5980_SGB8599	0.906572	0.0231024
s__GGB3352_SGB62935	0.810719	0.0548821
s__Ruthenibacterium_lactatiformans	-1.23425	0.0410597
s__Blautia_hansenii	-1.50047	0.0415863
s__Eubacterium_callanderi	-1.68461	0.0102247
s__Amedibacillus_dolichus	-1.74213	0.0507154
s__Lawsonibacter_hominis	-1.75434	0.0410597
s__Clostridia_bacterium_UC5_1_1E11	-1.81686	0.0410597
s__GGB3433_SGB4573	-2.05684	0.0410597
s__GGB3496_SGB4671	-2.12447	0.0142276
s__Clostridia_bacterium	-2.12871	0.0410597
s__Massiliimalia_timonensis	-2.17147	0.0410597
s__Blautia_hydrogenotrophica	-2.21334	0.0415863
s__Coprobacillus_cateniformis	-2.26561	0.0548821
s__GGB58233_SGB79883	-2.38716	0.0456539
s__Clostridium_leptum	-2.424	0.0142276
s__Ruminococcus_torques	-2.9084	0.0361453
s__Faecalimonas_umbilicata	-3.15354	0.000437016
s__Eisenbergiella_tayi	-3.3348	0.00407193
s__GGB9480_SGB14874	-3.81563	0.00244898
A positive coefficient indicates an increase (red +) in the prebiotic group compared to placebo, while a negative coefficient indicates a decrease (blue -).

### Sheet: TableS7
Table S7, related to Figure 2E-F and S1C. Integration of phenotye (trunk fat %, total lean mass, and hand grip stength) associated and prebiotic responsive species
Trunk Fat % associated species	Shared sig		Correlation	p_value	coef_Pre	qval	Sig_Pre	Total Lean Mass associated species	Shared sig		Correlation	p_value	coef_Pre	qval	Sig_Pre	Hand Grip Strength associated species	Shared sig		Correlation	p_value	coef_Pre	qval	Sig_Pre	MetaPhlAn4 species
Hydrogenoanaerobacterium saccharovorans			0.428309	7.38864e-05	-1.15716	0.297501		Ellagibacter isourolithinifaciens		√	0.49328	3.33701e-06	-0.564282	0.485164		Turicimonas muris		√	0.58492	7.90395e-09	0	1		Roseburia lenta
Blautia SGB4793			0.3925	0.000316963	0	1		Clostridium fessum		√	0.45267	2.48844e-05	0.888653	0.404927		Megasphaera massiliensis		√	0.540645	1.57814e-07	0	1		Bacteroides finegoldii
Faecalicoccus pleomorphus			0.382012	0.000471127	0	1		Dorea formicigenerans		√	0.435256	5.46304e-05	1.79984	0.0607515	+	GGB9743 SGB15349		√	0.523124	4.60225e-07	0	1		GGB3175 SGB4191
Collinsella sp AF08 23			0.369569	0.000741429	0	1		Jingyaoa shaoxingensis		√	0.409652	0.000161047	-0.104474	0.914145		Ellagibacter isourolithinifaciens	√		0.497288	2.007e-06	-0.564282	0.485164		GGB3256 SGB4303
GGB74511 SGB47635	√		0.364298	0.000893616	-0.964345	0.0912655	-	GGB3550 SGB4746			0.407122	0.000178374	-0.18232	0.865053		Clostridium sp AM58 1XD		√	0.462163	1.23702e-05	-0.454102	0.377856		Clostridium SGB4750
Amedibacillus dolichus			0.363475	0.000919811	-1.74213	0.0507154	-	GGB6613 SGB9347		√	0.391588	0.000328247	0.767277	0.139849		GGB3680 SGB4995		√	0.459153	1.43251e-05	0	1		Simiaoa sunii
GGB3032 SGB4027			0.351433	0.00139129	0.463099	0.291506		Oscillospiraceae unclassified SGB4196		√	0.390404	0.000343461	0	1		Acidaminococcus intestini			0.451067	2.11023e-05	-0.724641	0.603809		Clostridium sp AM33 3
Eubacterium sp AF16 48			0.350913	0.00141586	2.22153	0.0194498	+	GGB3256 SGB4303		√	0.390229	0.000345758	3.5777	0.00146254	+	GGB9271 SGB14223	√		0.432929	4.85894e-05	0	1		Clostridium sp AF20 17LB
Simiaoa sunii			0.350351	0.00144283	3.05036	0.0540411	+	Clostridium SGB4750	√	√	0.384035	0.0004369	3.14669	0.00325851	+	GGB6613 SGB9347	√		0.43159	5.15795e-05	0.767277	0.139849		GGB41458 SGB58520
Burkholderiaceae bacterium			0.347814	0.00157064	0	1		Butyricicoccus intestinisimiae		√	0.378673	0.000533028	0	1		Actinomyces bouchesdurhonensis	√		0.425181	6.84095e-05	0	1		GGB3486 SGB4658
Coprobacter secundus			0.34569	0.00168535	0	1		Roseburia hominis			0.372318	0.000671785	1.50687	0.237666		GGB3602 SGB66069		√	0.422337	7.74003e-05	0	1		GGB9635 SGB15106
GGB3034 SGB4030			0.334539	0.00242117	-0.155981	0.869611		GGB9597 SGB15022		√	0.362418	0.000954438	0	1		Megamonas funiformis	√		0.418382	9.17373e-05	0	1		Blautia glucerasea
Candidatus Cibionibacter quicibialis			0.333393	0.00251121	-0.21309	0.905521		Lachnospiraceae bacterium OF09 6		√	0.362198	0.00096179	0.0449542	0.952045		GGB9697 SGB15213	√		0.414286	0.000109146	0	1		Eubacterium sp AF16 48
GGB2982 SGB3964			0.3271	0.00306086	0.333136	0.673375		GGB1627 SGB2230		√	0.360726	0.00101236	0	1		Phocaeicola massiliensis		√	0.410559	0.000127595	-0.267333	0.869611		Holdemania sp 1001095H 141210 F2
Faecalibacterium sp CLA AA H233			0.326617	0.00310728	2.44468	0.175582		Clostridium sp AM33 3	√	√	0.355938	0.00119398	2.68103	0.0361453	+	Christensenella intestinihominis		√	0.403601	0.000169966	0	1		Clostridiales bacterium KLE1615
GGB9699 SGB15216			0.321118	0.00368077	1.07935	0.535797		GGB9296 SGB14253		√	0.346315	0.00165085	-0.624095	0.269517		GGB33469 SGB15237	√		0.400828	0.000190207	0	1		Agathobaculum butyriciproducens
Massilimicrobiota timonensis			0.320145	0.00379156	1.38076	0.0729523	+	Megamonas funiformis		√	0.345493	0.00169641	0	1		GGB3733 SGB5066	√		0.399387	0.000201587	0	1		Bacteroides salyersiae
GGB3550 SGB4747			0.314279	0.00452446	-0.346401	0.490104		GGB3627 SGB4906			0.343987	0.00178276	1.15239	0.322653		GGB9602 SGB15031			0.397613	0.000216446	-0.199545	0.872697		GGB9347 SGB14313
Cuneatibacter sp NSJ 177			0.313077	0.00468932	1.05828	0.446826		Clostridium sp AF27 2AA		√	0.343794	0.00179414	0.898592	0.414284		Oscillibacter hominis	√		0.396559	0.000225756	0	1		GGB9707 SGB15229
Blautia faecis			0.309371	0.00523173	-0.201283	0.723277		GGB9271 SGB14223		√	0.342398	0.00187821	0	1		GGB9739 SGB15313		√	0.396191	0.000229087	-0.694881	0.518334		Alistipes timonensis
Enteroscipio rubneri			0.308869	0.00530945	0	1		GGB3619 SGB4894			0.340483	0.00199928	0.389822	0.625123		Dorea formicigenerans	√		0.391209	0.000278921	1.79984	0.0607515	+	GGB5980 SGB8599
Intestinimonas timonensis			0.300111	0.0068371	0	1		Oscillibacter hominis		√	0.337187	0.00222426	0	1		GGB3637 SGB4930	√		0.390817	0.000283232	0	1		GGB3352 SGB62935
Oscillospiraceae bacterium CLA AA H250			0.291709	0.00865392	0.871313	0.518334		Actinomyces bouchesdurhonensis		√	0.332489	0.0025843	0	1		GGB3288 SGB4342	√	√	0.390275	0.000289297	0	1		Ruthenibacterium lactatiformans
GGB41458 SGB58520			0.288033	0.0095738	2.62582	0.008038	+	GGB3593 SGB4817		√	0.330265	0.00277227	0	1		GGB9574 SGB14987			0.385772	0.000344532	-0.276874	0.820111		Blautia hansenii
GGB45656 SGB63370			0.280653	0.0116813	0	1		GGB3637 SGB4930		√	0.327086	0.00306221	0	1		GGB9630 SGB15084	√		0.38387	0.00037064	0	1		Eubacterium callanderi
Clostridiales bacterium CHKCI006			0.276645	0.0129869	0	1		Anaerotignum sp MSJ 24		√	0.325778	0.00318922	0	1		Bifidobacterium pseudocatenulatum		√	0.3835	0.000375927	-0.883379	0.527468		Amedibacillus dolichus
GGB3267 SGB4317			0.272166	0.0145935	0	1		GGB9697 SGB15213		√	0.325354	0.00323143	0	1		Clostridium sp AM33 3	√	√	0.382088	0.00039674	2.68103	0.0361453	+	Lawsonibacter hominis
Limosilactobacillus fermentum			0.271786	0.0147375	0	1		GGB3612 SGB4882			0.323579	0.00341333	-0.333001	0.835074		Oxalobacter formigenes			0.374716	0.000523586	0	1		Clostridia bacterium UC5 1 1E11
Adlercreutzia equolifaciens			0.270044	0.0154132	1.22822	0.104419		Bacteroides thetaiotaomicron	√	√	0.32192	0.00359164	0.366294	0.831712		GGB9266 SGB14216	√		0.373467	0.000548433	0	1		GGB3433 SGB4573
Lachnoclostridium edouardi			0.266718	0.0167773	-1.01705	0.174426		GGB9630 SGB15084		√	0.317975	0.00404927	0	1		GGB2996 SGB3983	√		0.372344	0.000571685	0	1		GGB3496 SGB4671
Clostridium sp chh4 2			0.264394	0.0177912	0.361494	0.633038		Coprococcus sp AF21 14LB		√	0.314389	0.00450966	0	1		GGB4632 SGB6411	√		0.372069	0.000577522	0	1		Clostridia bacterium
GGB3001 SGB3992			0.261684	0.0190399	0	1		Oliverpabstia intestinalis		√	0.314237	0.00453013	-0.0288604	0.980993		Dorea longicatena			0.369047	0.000645266	0.190709	0.862979		Massiliimalia timonensis
GGB9627 SGB15081		√	0.26131	0.0192177	0.753654	0.237645		GGB3733 SGB5066		√	0.313491	0.00463203	0	1		Victivallis lenta	√		0.366706	0.000702634	0	1		Blautia hydrogenotrophica
Intestinimonas butyriciproducens			0.259246	0.0202262	0.863413	0.572754		GGB2996 SGB3983		√	0.309625	0.00519295	0	1		Sutterella SGB9281	√		0.366218	0.000715162	0	1		Coprobacillus cateniformis
Enterocloster citroniae			0.254005	0.0229923	-0.993298	0.384461		GGB9616 SGB15052		√	0.308278	0.00540199	1.07628	0.171733		Phascolarctobacterium faecium	√		0.359337	0.000914927	0.545138	0.764191		GGB58233 SGB79883
Gordonibacter urolithinfaciens			0.253895	0.0230539	0.83193	0.49711		Pseudoflavonifractor gallinarum	√		0.303195	0.00625988	-1.2481	0.241474		GGB9525 SGB14925	√		0.358803	0.00093237	0	1		Clostridium leptum
Agathobaculum butyriciproducens			0.252997	0.0235599	1.80563	0.0495766	+	GGB33469 SGB15237		√	0.30213	0.00645421	0	1		GGB9261 SGB14209	√		0.354774	0.00107409	0	1		Ruminococcus torques
Pseudoflavonifractor gallinarum	√		0.252085	0.0240833	-1.2481	0.241474		GGB6572 SGB9284	√		0.301147	0.00663811	0	1		GGB4549 SGB6271	√		0.353465	0.00112415	0	1		Faecalimonas umbilicata
GGB9760 SGB15373			0.248745	0.0260867	0.925247	0.461172		Sutterella SGB9281		√	0.298194	0.00721907	0	1		GGB9636 SGB15107	√		0.353088	0.00113896	0	1		Eisenbergiella tayi
GGB4566 SGB6305	√		0.243647	0.0294146	1.48573	0.0794508	+	GGB9606 SGB15038		√	0.295993	0.00768069	0	1		GGB9606 SGB15038	√		0.353086	0.00113903	0	1		GGB9480 SGB14874
Fusicatenibacter saccharivorans			0.242821	0.0299862	0.665026	0.624315		GGB4632 SGB6411		√	0.295754	0.00773223	0	1		GGB9784 SGB15407	√		0.351066	0.00122147	0	1
GGB6572 SGB9284	√		0.241703	0.0307753	0	1		GGB2977 SGB3959			0.295075	0.0078808	0	1		GGB4562 SGB6297	√		0.344318	0.00153745	0	1
Blautia hydrogenotrophica			0.241497	0.0309225	-2.21334	0.0415863	-	GGB9266 SGB14216		√	0.294652	0.00797444	0	1		GGB3585 SGB4803	√		0.340985	0.00171933	0.895014	0.38834
Vescimonas coprocola			0.241401	0.0309911	1.0944	0.510966		Lachnospira pectinoschiza			0.293727	0.00818284	0.860683	0.661481		Butyricimonas faecalis	√		0.338744	0.0018523	0	1
Actinomyces sp ph3			0.240491	0.0316497	-0.0543041	0.894446		GGB3828 SGB5197			0.292889	0.00837564	0	1		GGB4567 SGB6307	√		0.33442	0.00213525	0	1
GGB9614 SGB15049			0.236422	0.0347402	1.92766	0.06116	+	GGB4549 SGB6271		√	0.292598	0.00844349	0	1		GGB9240 SGB14182	√		0.334346	0.00214044	0	1
GGB48468 SGB66515	√		0.235253	0.0356732	0	1		GGB9784 SGB15407		√	0.291318	0.00874793	0	1		GGB1387 SGB1895	√		0.333559	0.00219609	0	1
GGB55957 SGB77276			0.234298	0.0364514	0	1		Veillonella dispar			0.291175	0.00878274	0.376718	0.669924		GGB13493 SGB15238	√		0.332881	0.00224502	0	1
GGB3057 SGB4059	√		0.232944	0.0375782	0.687477	0.332647		GGB3585 SGB4803		√	0.291162	0.00878582	0.895014	0.38834		GGB79395 SGB105947			0.331473	0.00234983	0.12093	0.835074
Firmicutes unclassified SGB47659			0.232335	0.0380947	-0.335624	0.653379		GGB9636 SGB15107		√	0.290877	0.0088552	0	1		GGB9747 SGB15356	√		0.330463	0.00242774	0.0616213	0.954394
GGB6574 SGB9290			0.230867	0.0393645	0	1		GGB3288 SGB4342	√	√	0.290724	0.00889245	0	1		GGB4681 SGB6471	√		0.328996	0.00254503	0	1
Fusobacterium perfoetens	√		0.226834	0.0430324	0	1		Brotolimicola acetigignens	√		0.288448	0.0094659	1.22319	0.384461		GGB3593 SGB4817	√		0.327797	0.00264459	0	1
Clostridium sp AT4			0.226436	0.0434099	-1.15988	0.445819		GGB9529 SGB14929			0.288215	0.00952617	0	1		Clostridium SGB4750	√	√	0.327576	0.00266333	3.14669	0.00325851	+
bacterium 210917 DFI 7 65			0.225912	0.0439104	-0.510091	0.738772		Bacteroides nordii			0.286309	0.0100338	0.434671	0.564517		GGB9708 SGB15234			0.32467	0.00292091	0.801528	0.578513
GGB74505 SGB47518			0.224641	0.045144	0.765088	0.494748		Haemophilus parainfluenzae			0.285445	0.0102715	0.291857	0.578513		Oscillospiraceae unclassified SGB15256	√		0.324353	0.00295031	0	1
GGB9512 SGB14909			0.22149	0.0483269	0.129047	0.955616		GGB9261 SGB14209		√	0.283898	0.0107094	0	1		GGB31790 SGB47293	√		0.323702	0.0030115	0	1
GGB4250 SGB5750	√		0.221239	0.0485876	0	1		GGB4562 SGB6297		√	0.283774	0.0107451	0	1		Oliverpabstia intestinalis	√		0.322868	0.00309166	-0.0288604	0.980993
Alistipes putredinis		√	-0.22057	0.0492903	-1.85551	0.268138		GGB9525 SGB14925		√	0.283111	0.0109386	0	1		GGB9253 SGB14198	√		0.314527	0.00400384	0.66006	0.110753
Bacteroides thetaiotaomicron	√	√	-0.220999	0.0488388	0.366294	0.831712		GGB4681 SGB6471		√	0.283039	0.0109597	0	1		GGB9293 SGB14250	√		0.314435	0.00401506	0.2864	0.368366
GGB9787 SGB15410		√	-0.221864	0.0479392	0.513454	0.384517		Roseburia SGB4949			0.281503	0.0114195	0	1		GGB9597 SGB15022	√		0.31304	0.00418951	0	1
Anaerofustis stercorihominis			-0.223291	0.046486	-1.1059	0.171733		Fusobacterium perfoetens	√		0.280573	0.0117063	0	1		Phocaeicola coprocola			0.312742	0.00422769	0	1
Anaerovorax odorimutans			-0.223791	0.0459845	-0.734269	0.324035		GGB9253 SGB14198		√	0.280122	0.0118473	0.66006	0.110753		Porphyromonas sp HMSC065F10			0.311945	0.00433123	0	1
GGB5979 SGB8597			-0.223992	0.0457851	0	1		Victivallis lenta		√	0.277846	0.012583	0	1		Desulfovibrio SGB101145			0.311611	0.00437522	0	1
GGB9199 SGB14138	√		-0.224558	0.0452255	0	1		GGB13493 SGB15238		√	0.277139	0.0128192	0	1		Alterileibacterium massiliense			0.311347	0.00441039	0	1
Methanobrevibacter smithii			-0.225121	0.0446751	-0.623959	0.791021		GGB4250 SGB5750	√		0.276079	0.0131811	0	1		Anaerococcus SGB6678			0.311347	0.00441039	0	1
GGB3433 SGB4574			-0.225271	0.0445288	-0.328909	0.809948		Veillonella rogosae			0.275458	0.0133968	0.619084	0.384461		Corynebacterium aurimucosum			0.311347	0.00441039	0	1
Yanshouia hominis			-0.225618	0.0441935	0	1		Schaalia SGB17158			0.274596	0.0137018	-0.0265564	0.974959		Ezakiella SGB6726			0.311347	0.00441039	0	1
Lachnoclostridium sp An138			-0.226021	0.0438061	-0.747251	0.384461		GGB48468 SGB66515	√		0.272959	0.0142972	0	1		Levyella massiliensis			0.311347	0.00441039	0	1
GGB9739 SGB15313		√	-0.226096	0.0437343	-0.694881	0.518334		GGB4567 SGB6307		√	0.272523	0.0144594	0	1		Peptoniphilus gorbachii			0.311347	0.00441039	0	1
GGB4632 SGB6410			-0.226369	0.0434738	0	1		Veillonella atypica			0.272076	0.0146276	0.16082	0.899369		Peptoniphilus grossensis			0.311347	0.00441039	0	1
GGB3892 SGB5290			-0.226577	0.0432763	0.519741	0.329824		GGB3588 SGB4808			0.271313	0.0149185	-0.0625617	0.932417		Peptoniphilus obesi			0.311347	0.00441039	0	1
GGB45495 SGB63167			-0.228821	0.0411909	0.0993159	0.833743		GGB9240 SGB14182		√	0.268441	0.0160582	0	1		Peptoniphilus phoceensis			0.311347	0.00441039	0	1
Clostridium sp AM33 3	√	√	-0.232187	0.0382216	2.68103	0.0361453	+	Fusobacterium periodonticum			0.267823	0.016313	0	1		Peptoniphilus sp Marseille P3761			0.311347	0.00441039	0	1
GGB9347 SGB14313			-0.234356	0.0364038	1.3817	0.0262548	+	GGB3276 SGB4326			0.267823	0.016313	0	1		Porphyromonas bennonis			0.311347	0.00441039	0	1
GGB9345 SGB14311			-0.234619	0.0361886	0.845579	0.434655		Haemophilus sputorum			0.267823	0.016313	0	1		Porphyromonas SGB1984			0.311347	0.00441039	0	1
Bifidobacterium pseudocatenulatum		√	-0.235541	0.035442	-0.883379	0.527468		TM7 phylum sp oral taxon 352			0.266173	0.0170104	0.166617	0.803261		Urinicoccus timonensis			0.311347	0.00441039	0	1
GGB34231 SGB47113			-0.235625	0.0353743	0	1		Blautia luti			0.266002	0.0170844	1.67888	0.108396		GGB9092 SGB14022	√		0.311212	0.00442836	0	1
Blautia stercoris			-0.23826	0.0333144	1.99081	0.06116	+	GGB9293 SGB14250		√	0.265928	0.0171162	0.2864	0.368366		GGB9616 SGB15062	√		0.306848	0.005048	0	1
bacterium 210820 DFI 6 37			-0.238714	0.0329694	0	1		Holdemania sp 1001095H 141210 F2		√	0.265874	0.0171398	2.11144	0.00325851	+	Raoultibacter massiliensis			0.306112	0.00515984	0	1
Clostridium SGB4750	√	√	-0.238935	0.0328028	3.14669	0.00325851	+	GGB9616 SGB15062		√	0.265653	0.0172356	0	1		Bacteroides eggerthii		√	0.305202	0.00530097	-0.498041	0.785081
GGB4605 SGB6376			-0.241429	0.0309713	0.993177	0.0989388		Butyricimonas faecalis		√	0.265644	0.0172396	0	1		Finegoldia magna			0.301836	0.00585364	0	1
GGB3352 SGB62935	√		-0.242868	0.0299537	0.810719	0.0548821	+	Oscillibacter sp PC13		√	0.264231	0.0178645	1.00829	0.241474		GGB4604 SGB6370			0.299358	0.00629246	0	1
Intestinimonas massiliensis			-0.243219	0.0297099	-1.43581	0.384461		GGB31790 SGB47293		√	0.263021	0.0184145	0	1		GGB9768 SGB15386	√		0.298924	0.00637219	0	1
GGB4567 SGB6308			-0.243485	0.029526	0	1		GGB4566 SGB6305	√		0.262656	0.0185836	1.48573	0.0794508	+	Senegalimassilia anaerobia	√		0.292997	0.0075542	-0.305313	0.716507
GGB9712 SGB15244			-0.243699	0.0293789	-0.565205	0.747971		Streptococcus australis			0.262539	0.0186379	1.25038	0.230195		Phocaeicola plebeius	√		0.292961	0.00756204	0.206815	0.714689
Faecalibacillus intestinalis			-0.246432	0.0275547	0.575663	0.768381		Phascolarctobacterium faecium		√	0.261785	0.0189919	0.545138	0.764191		GGB9787 SGB15410		√	0.291505	0.00788069	0.513454	0.384517
GGB9271 SGB14222			-0.24786	0.0266403	0	1		Holdemanella biformis			0.261089	0.0193238	0	1		Clostridium sp AF27 2AA	√		0.290225	0.00817042	0.898592	0.414284
GGB30861 SGB44083			-0.248407	0.0262965	0	1		GGB4456 SGB6141			0.25952	0.0200897	-0.275959	0.720983		GGB2983 SGB3965	√		0.288872	0.00848706	0.154421	0.837163
GGB9350 SGB14317	√		-0.250228	0.0251804	-0.0974731	0.928692		Schaalia SGB17157		√	0.258369	0.020668	-0.246593	0.665185		GGB12785 SGB19823	√		0.285416	0.00934463	0	1
GGB9635 SGB15106			-0.25081	0.0248319	2.50718	0.0341239	+	GGB9747 SGB15356		√	0.25803	0.0208413	0.0616213	0.954394		GGB74708 SGB54312			0.28102	0.0105446	0	1
GGB9334 SGB14297			-0.251897	0.0241928	0	1		GGB1387 SGB1895		√	0.256247	0.0217719	0	1		Clostridium sp AM29 11AC			0.27889	0.0111729	-1.33446	0.0684614	-
GGB9343 SGB14307			-0.253265	0.023408	0	1		Arthrobacter sp MYb221			0.255078	0.0224012	0	1		Enterocloster asparagiformis			0.278528	0.0112829	0.727041	0.562621
GGB9302 SGB14263			-0.253854	0.0230765	0	1		Brachybacterium tyrofermentans			0.255078	0.0224012	0	1		Longibaculum muris			0.27501	0.0124016	-0.311702	0.724618
GGB10692 SGB17347			-0.254775	0.0225668	1.30135	0.089728	+	Brevibacterium aurantiacum			0.255078	0.0224012	0	1		GGB9616 SGB15052	√		0.27468	0.0125114	1.07628	0.171733
GGB9623 SGB15075			-0.255541	0.0221503	0	1		Candidatus Nanosynbacter lyticus			0.255078	0.0224012	0	1		Prevotella buccalis			0.273785	0.0128133	0	1
GGB3569 SGB4776	√		-0.257055	0.0213457	0	1		Clostridium celatum			0.255078	0.0224012	0	1		GGB9474 SGB14868			0.271881	0.0134763	-0.795994	0.146886
GGB9348 SGB14315			-0.257567	0.0210798	0	1		Glutamicibacter ardleyensis			0.255078	0.0224012	0	1		Holdemania sp 1001095H 141210 F2	√		0.271516	0.0136069	2.11144	0.00325851	+
Prevotella SGB1589			-0.25824	0.0207341	0	1		Glutamicibacter arilaitensis			0.255078	0.0224012	0	1		Clostridium cuniculi			0.269385	0.0143906	0	1
GGB4571 SGB6320			-0.258994	0.0203522	0	1		Microbacterium gubbeenense			0.255078	0.0224012	0	1		GGB4487 SGB6184			0.269385	0.0143906	0	1
GGB9110 SGB14043			-0.262378	0.0187129	0	1		Staphylococcus equorum			0.255078	0.0224012	0	1		Bacteroides thetaiotaomicron	√	√	0.269337	0.0144086	0.366294	0.831712
GGB33544 SGB53490			-0.262928	0.0184575	0	1		Eubacterium ventriosum			0.25495	0.022471	0.301047	0.855777		Oscillibacter sp MSJ 31			0.269137	0.0144843	0.852484	0.623841
GGB6609 SGB9343			-0.265113	0.0174721	0	1		Senegalimassilia anaerobia		√	0.254557	0.0226864	-0.305313	0.716507		Jingyaoa shaoxingensis	√		0.266888	0.0153586	-0.104474	0.914145
GGB6007 SGB8633			-0.265252	0.017411	0	1		GGB3057 SGB4059	√		0.250435	0.0250561	0.687477	0.332647		GGB1661 SGB2275			0.261045	0.0178457	0	1
Christensenella intestinihominis		√	-0.265774	0.0171832	0	1		Clostridium sp NSJ 42			0.249712	0.0254923	-0.38916	0.711836		GGB1331 SGB1788			0.250054	0.02347	0	1
GGB9547 SGB14953	√	√	-0.267894	0.0162837	0.283992	0.655019		Oscillospiraceae unclassified SGB15256		√	0.249022	0.0259153	0	1		GGB9115 SGB14048			0.249427	0.0238319	0	1
GGB3288 SGB4342	√	√	-0.269237	0.015735	0	1		GGB12785 SGB19823		√	0.248034	0.0265308	0	1		GGB6518 SGB9205			0.247016	0.0252684	0	1
Bacteroides rodentium			-0.269266	0.0157234	0	1		GGB74511 SGB47635	√		0.247859	0.0266411	-0.964345	0.0912655	-	GGB3606 SGB4870			0.245141	0.0264354	0	1
GGB3680 SGB4995		√	-0.27033	0.0153003	0	1		Clostridium sp D5			0.245634	0.0280771	0	1		Oscillibacter sp PC13	√		0.242265	0.0283146	1.00829	0.241474
Bacteroides intestinalis	√		-0.271628	0.0147977	0.681385	0.108396		Clostridium SGB6179			0.244972	0.0285168	0.538513	0.623841		Butyricicoccus intestinisimiae	√		0.240332	0.0296395	0	1
Dysosmobacter SGB15074			-0.272676	0.0144023	0	1		Rothia mucilaginosa			0.238823	0.0328876	0.165912	0.87727		Oscillospiraceae unclassified SGB4196	√		0.240048	0.0298385	0	1
Clostridium sp AM58 1XD		√	-0.273389	0.0141388	-0.454102	0.377856		Olsenella sp oral taxon 807			0.237937	0.0335614	0	1		Puniceicoccaceae unclassified SGB8769			0.237956	0.0313402	0	1
GGB9209 SGB14148			-0.276969	0.0128768	0	1		GGB9092 SGB14022		√	0.236033	0.0350487	0	1		Clostridium fessum	√		0.23278	0.0353301	0.888653	0.404927
Enorma massiliensis	√		-0.281011	0.0115705	0	1		GGB3363 SGB4447			0.235829	0.0352109	-0.215946	0.796529		GGB1627 SGB2230	√		0.231636	0.0362667	0	1
Pseudoruminococcus massiliensis			-0.28231	0.0111759	0.668306	0.244732		Veillonella parvula		√	0.235714	0.0353026	0.272002	0.836685		Coprococcus sp AF21 14LB	√		0.228627	0.0388316	0	1
GGB9522 SGB98319	√		-0.28291	0.0109977	0	1		GGB9768 SGB15386		√	0.235214	0.0357047	0	1		GGB9296 SGB14253	√		0.227679	0.0396698	-0.624095	0.269517
GGB9291 SGB14248	√		-0.283886	0.0107129	0	1		Anaerosacchariphilus sp NSJ 68			0.233906	0.0367747	-0.120187	0.894446		Oxalobacter SGB9385			0.227424	0.0398978	0	1
GGB9781 SGB15402	√	√	-0.287005	0.00984587	-0.847296	0.54105		Anaerotignum faecicola			0.232783	0.0377149	1.23256	0.414284		Veillonella parvula	√		0.225749	0.041423	0.272002	0.836685
GGB9537 SGB14940			-0.287867	0.00961713	-0.412831	0.645092		Luxibacter massiliensis			0.232469	0.0379804	0	1		Clostridium transplantifaecale			0.224905	0.0422104	0	1
GGB6601 SGB9333	√		-0.288455	0.00946395	0	1		GGB9788 SGB15411			0.23045	0.0397309	-0.040317	0.975489		Lachnospiraceae bacterium OF09 6	√		0.224446	0.0426437	0.0449542	0.952045
GGB13489 SGB15224			-0.291161	0.00878593	0.503833	0.113206		Phocaeicola plebeius		√	0.226268	0.0435698	0.206815	0.714689		Phascolarctobacterium succinatutens			0.223252	0.0437877	0	1
Brotolimicola acetigignens	√		-0.295668	0.007751	1.22319	0.384461		Actinomyces massiliensis			0.225065	0.0447296	0	1		Blautia obeum			0.221849	0.0451644	-1.53173	0.174426
Megasphaera massiliensis		√	-0.306738	0.00565032	0	1		Clostridium sp AF36 4			0.22295	0.0468297	1.73779	0.183181		GGB3256 SGB4303	√		0.221327	0.0456852	3.5777	0.00146254	+
Anaerotruncus rubiinfantis	√		-0.3073	0.00555848	-0.944248	0.384461		GGB2983 SGB3965		√	0.222386	0.0474031	0.154421	0.837163		Alistipes putredinis		√	0.220802	0.0462147	-1.85551	0.268138
Phocaeicola massiliensis		√	-0.312172	0.00481705	-0.267333	0.869611		Turicibacter bilis			0.220474	0.0493915	-0.324033	0.811903		Schaalia SGB17157	√		0.220726	0.0462911	-0.246593	0.665185
GGB9760 SGB15374			-0.315491	0.00436347	0.277467	0.837872		GGB9668 SGB15165			-0.221908	0.047894	0	1		GGB33512 SGB15203	√		-0.217661	0.0494874	-0.768436	0.485303
Anaerotruncus massiliensis	√		-0.315878	0.0043131	-0.364547	0.719598		GGB9291 SGB14248	√		-0.223713	0.0460626	0	1		Clostridiales bacterium	√		-0.219383	0.0476705	-2.14113	0.0794508	-
GGB9743 SGB15349		√	-0.316321	0.00425622	0	1		GGB25053 SGB106016			-0.223898	0.0458782	0	1		GGB9781 SGB66170	√		-0.220474	0.0465479	-0.61371	0.614584
GGB9818 SGB15459			-0.31744	0.00411525	-0.28593	0.851033		GGB9522 SGB98319	√		-0.223979	0.0457977	0	1		GGB3740 SGB5077			-0.22333	0.0437115	0.717464	0.126712
Clostridiaceae unclassified SGB15090			-0.319194	0.00390267	0.789693	0.384461		Enorma massiliensis	√		-0.225372	0.0444307	0	1		Gordonibacter pamelaeae	√		-0.224638	0.0424618	-1.56493	0.167546
GGB42378 SGB59548			-0.323019	0.00347257	0.67911	0.450112		Blautia sp An249			-0.225456	0.0443496	0.148656	0.683295		Blautia producta	√		-0.225207	0.041927	-1.45648	0.183181
GGB9642 SGB15119			-0.326341	0.00313397	0	1		Clostridium spiroforme			-0.225924	0.0438983	0.0745313	0.957392		GGB3537 SGB4727	√		-0.226402	0.0408233	-1.71453	0.184647
GGB1689 SGB2321			-0.328294	0.00294902	0	1		GGB6601 SGB9333	√		-0.226201	0.043634	0	1		Parabacteroides merdae			-0.227601	0.0397391	0.792803	0.718642
GGB9790 SGB15413	√		-0.330144	0.00278279	0.0759542	0.867277		GGB9199 SGB14138	√		-0.227031	0.042847	0	1		Coprobacter fastidiosus	√		-0.228217	0.0391917	0.290697	0.848924
GGB9184 SGB14123	√	√	-0.331116	0.00269891	0.58077	0.647217		Anaerotruncus rubiinfantis	√		-0.227165	0.0427213	-0.944248	0.384461		GGB9480 SGB14874	√		-0.230699	0.0370498	-3.81563	0.00244898	-
GGB3602 SGB66069		√	-0.332747	0.00256326	0	1		GGB9770 SGB15390			-0.227379	0.0425213	-1.20932	0.325931		GGB9453 SGB14844	√		-0.231083	0.0367275	0.83447	0.557544
Turicimonas muris		√	-0.333435	0.00250784	0	1		GGB6649 SGB9391			-0.227482	0.0424251	0	1		Bacilliculturomica massiliensis	√		-0.231276	0.0365662	0	1
GGB3109 SGB4121	√		-0.333874	0.00247307	0.0532992	0.975489		GGB9463 SGB14855			-0.227698	0.0422236	0	1		GGB9715 SGB15260	√		-0.233471	0.0347743	0.942216	0.368366
GGB9782 SGB15403	√	√	-0.338881	0.00210595	-0.271175	0.836685		GGB9774 SGB15394			-0.227931	0.0420083	0	1		Enterocloster lavalensis	√		-0.234447	0.0340011	-0.275414	0.821482
GGB45620 SGB63333	√		-0.346306	0.00165134	-0.0597124	0.934356		Alistipes dispar			-0.228677	0.0413222	-1.15555	0.174426		GGB9547 SGB14953	√	√	-0.237921	0.0313656	0.283992	0.655019
Lachnospiraceae bacterium AM48 27BH			-0.357591	0.00112818	0.663375	0.532701		GGB43675 SGB61016			-0.22898	0.0410468	-0.445909	0.450112		Clostridium scindens			-0.238136	0.0312081	-0.908892	0.603809
GGB9766 SGB15383			-0.373153	0.000651845	0.109164	0.779613		GGB9759 SGB15372			-0.230524	0.0396657	0	1		GGB9765 SGB15382	√		-0.238744	0.0307671	0.0367154	0.976809
Bacteroides eggerthii		√	-0.410708	0.000154284	-0.498041	0.785081		Ruminococcaceae bacterium Marseille P2935			-0.231905	0.0384632	0	1		GGB9627 SGB15081		√	-0.238937	0.0306285	0.753654	0.237645
Note: 1) Associations between MetaPhlAn4 species and trunk fat percentage, total lean mass, and hand grip strength were determined using Spearman's correlation, with positive and negative correlation coefficients colored in red and blue, respectively; 2) Species with the same colored checkbox indicate a shared significant association with the same phenotype (Trunk Fat % & total fat mass, orange; Trunk Fat % & hand grip strength, light green; Total lean mass & hand grip strength, purple; 3) Prebiotic-responsive species (q-values < 0.1) were identified using MaAsLin2, with Group as a fixed effect, Participant as a random effect, and baseline values of the variable of interest included as a covariate; 4) A positive coefficient indicates an increase (red +) in the prebiotic group compared to placebo, while a negative coefficient indicates a decrease (blue -).								Clostridiales bacterium Marseille P2846			-0.232026	0.0383593	-0.744199	0.230594		Dialister invisus			-0.23941	0.0302899	-1.78913	0.259328
								GGB2980 SGB3962			-0.233537	0.0370813	-0.689789	0.646535		GGB4802 SGB6641	√		-0.241998	0.0284945	-0.697509	0.41301
								Holdemanella porci			-0.233802	0.0368606	0	1		GGB9719 SGB15273	√		-0.243874	0.0272495	0.128545	0.922859
								GGB3534 SGB4722			-0.234379	0.0363852	-0.768487	0.326267		Clostridium sp Marseille P3244			-0.244418	0.0268973	-1.58877	0.237645
								GGB9476 SGB14870			-0.234853	0.0359974	-0.986377	0.214006		GGB9781 SGB15402	√	√	-0.248667	0.0242772	-0.847296	0.54105
								GGB9455 SGB14847			-0.236462	0.0347086	0	1		GGB3352 SGB4436	√		-0.249064	0.0240437	-0.121083	0.820111
								Murimonas intestini		√	-0.237749	0.0337057	0	1		Mediterraneibacter SGB48424	√		-0.253786	0.0214113	0.443259	0.733431
								GGB9790 SGB15413	√		-0.238711	0.0329721	0.0759542	0.867277		Anaerostipes caccae	√		-0.254359	0.0211091	-2.06333	0.0640744	-
								Bacteroides fluxus			-0.239941	0.0320536	0	1		Murimonas intestini	√		-0.25571	0.0204116	0	1
								GGB36331 SGB15121			-0.240027	0.0319897	-1.67273	0.0729523	-	GGB9495 SGB14892			-0.259151	0.0187228	0	1
								GGB9775 SGB15395			-0.242472	0.0302305	-0.219849	0.837872		GGB45432 SGB63101	√		-0.259173	0.0187125	0.684279	0.580726
								Eggerthella lenta			-0.243651	0.0294123	-1.48605	0.0907174	-	GGB9782 SGB15403	√	√	-0.267725	0.0150281	-0.271175	0.836685
								GGB9531 SGB14932			-0.244072	0.0291242	-1.61678	0.244732		Faecalicatena contorta	√		-0.282433	0.010145	-1.09411	0.333662
								GGB45491 SGB63163			-0.24536	0.0282586	-0.714321	0.412284		Akkermansia muciniphila	√		-0.288188	0.00865114	0.17187	0.928692
								Abiotrophia sp HMSC24B09			-0.245534	0.0281434	0	1		Candidatus Borkfalkia ceftriaxoniphila	√		-0.291113	0.00796843	-0.0726693	0.935564
								Clostridiales bacterium		√	-0.246083	0.027782	-2.14113	0.0794508	-	GGB3433 SGB4573	√		-0.291377	0.00790927	-2.05684	0.0410597	-
								GGB3002 SGB3993			-0.247243	0.0270319	-1.58198	0.230195		Clostridium symbiosum	√		-0.293962	0.00734947	-0.572925	0.669924
								Guopingia tenuis			-0.24882	0.02604	-1.07328	0.384461		GGB9365 SGB14341	√		-0.296743	0.0067866	-0.0545392	0.955616
								GGB9350 SGB14317	√		-0.248988	0.025936	-0.0974731	0.928692		GGB9184 SGB14123	√	√	-0.303126	0.00563616	0.58077	0.647217
								GGB45613 SGB63326			-0.249396	0.0256852	-1.6744	0.171733		Butyricimonas paravirosa	√		-0.309298	0.00469137	0.0142467	0.98457
								GGB4802 SGB6641		√	-0.249628	0.0255435	-0.697509	0.41301		Ruthenibacterium lactatiformans	√		-0.321515	0.00322564	-1.23425	0.0410597	-
								Lachnospiraceae bacterium EP SM 12S S03			-0.249638	0.0255374	0	1
								GGB33586 SGB53517			-0.250136	0.0252359	-1.66653	0.0989388	-
								Coprobacter fastidiosus		√	-0.250922	0.0247655	0.290697	0.848924
								Bacteroides intestinalis	√		-0.252429	0.023885	0.681385	0.108396
								Clostridium symbiosum		√	-0.253602	0.0232179	-0.572925	0.669924
								Mediterraneibacter massiliensis			-0.254252	0.0228552	-1.49844	0.21048
								Mediterraneibacter SGB48424		√	-0.254393	0.0227773	0.443259	0.733431
								GGB9575 SGB14988			-0.254453	0.0227441	0	1
								Akkermansia muciniphila		√	-0.254585	0.0226712	0.17187	0.928692
								GGB9715 SGB15260		√	-0.255561	0.0221395	0.942216	0.368366
								Agathobaculum sp Marseille P7918			-0.256061	0.0218711	0	1
								Massilicoli timonensis			-0.257391	0.0211711	0	1
								GGB9719 SGB53514			-0.258593	0.0205548	-0.371457	0.621337
								GGB3504 SGB4680			-0.261047	0.0193438	0	1
								Candidatus Borkfalkia ceftriaxoniphila		√	-0.262364	0.0187197	-0.0726693	0.935564
								GGB45620 SGB63333	√		-0.262443	0.0186827	-0.0597124	0.934356
								GGB9453 SGB14844		√	-0.262489	0.0186612	0.83447	0.557544
								GGB9523 SGB14922			-0.263347	0.0182651	-1.80512	0.0603499	-
								GGB45432 SGB63101		√	-0.264398	0.0177895	0.684279	0.580726
								GGB3600 SGB4859			-0.264662	0.0176717	-1.12045	0.230195
								GGB3352 SGB62935	√		-0.267356	0.0165081	0.810719	0.0548821	+
								GGB3352 SGB4436		√	-0.268886	0.0158767	-0.121083	0.820111
								GGB9781 SGB66170		√	-0.269217	0.0157432	-0.61371	0.614584
								GGB3537 SGB4727		√	-0.269337	0.0156949	-1.71453	0.184647
								GGB3569 SGB4776			-0.270627	0.0151842	0	1
								GGB41473 SGB58537			-0.270845	0.0150992	-0.892004	0.0912693	-
								Emergencia timonensis			-0.276893	0.0129025	-0.530536	0.568791
								GGB3496 SGB4671			-0.279804	0.0119479	-2.12447	0.0142276	-
								Provencibacterium massiliense			-0.281243	0.011499	-0.869695	0.384461
								GGB33512 SGB15203		√	-0.281548	0.0114059	-0.768436	0.485303
								GGB34900 SGB14891			-0.281872	0.0113076	-1.09002	0.335296
								Sanguibacteroides justesenii			-0.286289	0.0100393	0	1
								Bacilliculturomica massiliensis		√	-0.288271	0.00951161	0	1
								Gordonibacter pamelaeae		√	-0.288902	0.00934888	-1.56493	0.167546
								Lachnoclostridium sp An131			-0.289227	0.00926604	-0.258619	0.779272
								Blautia producta		√	-0.289663	0.00915601	-1.45648	0.183181
								Enterocloster lavalensis		√	-0.296522	0.00756742	-0.275414	0.821482
								Anaerostipes caccae		√	-0.298567	0.00714333	-2.06333	0.0640744	-
								GGB9365 SGB14341		√	-0.29993	0.00687229	-0.0545392	0.955616
								GGB9547 SGB14953	√	√	-0.303974	0.00612113	0.283992	0.655019
								Anaerotruncus massiliensis	√		-0.305743	0.00581588	-0.364547	0.719598
								Parasutterella excrementihominis			-0.306603	0.00567254	-2.03158	0.313516
								Diplocloster modestus			-0.309352	0.00523475	-0.0157403	0.976809
								GGB9765 SGB15382		√	-0.309584	0.00519914	0.0367154	0.976809
								GGB9719 SGB15273		√	-0.312601	0.00475617	0.128545	0.922859
								Massiliimalia timonensis			-0.323603	0.00341079	-2.17147	0.0410597	-
								GGB9480 SGB14874		√	-0.324856	0.00328158	-3.81563	0.00244898	-
								Holdemania massiliensis			-0.327953	0.0029806	-1.78416	0.108396
								Butyricimonas paravirosa		√	-0.32931	0.00285665	0.0142467	0.98457
								Faecalicatena contorta		√	-0.331137	0.00269715	-1.09411	0.333662
								GGB9781 SGB15402	√	√	-0.342283	0.00188528	-0.847296	0.54105
								GGB9782 SGB15403	√	√	-0.352276	0.00135222	-0.271175	0.836685
								GGB9184 SGB14123	√	√	-0.356453	0.00117311	0.58077	0.647217
								GGB3109 SGB4121	√		-0.356462	0.00117273	0.0532992	0.975489
								Ruthenibacterium lactatiformans		√	-0.356988	0.00115179	-1.23425	0.0410597	-
								GGB3433 SGB4573		√	-0.369503	0.000743166	-2.05684	0.0410597	-

### Sheet: TableS8
Table S8, related to Figure 2E-G. Node annotations for microbe-cytokine network in prebiotic participants
Node_type	Annotation_Phylum	Annotation_Genus	Annotation_Species	Node_Label	Prebiotic-responsive	Trunk Fat % associated	Lean Mass associated	Hand Grip associated
cytokine	GM-CSF	GM-CSF	GM_CSF	GM-CSF
cytokine	IL-10	IL-10	IL_10	IL-10
cytokine	IL-12p40	IL-12p40	IL_12p4	IL-12p40
cytokine	IL-13	IL-13	IL_13	IL-13
cytokine	IL-1b	IL-1b	IL_1b	IL-1b
cytokine	IL-1RA	IL-1RA	IL_1RA	IL-1RA
cytokine	IL-4	IL-4	IL_4	IL-4
cytokine	IL-5	IL-5	IL_5	IL-5
cytokine	TNFa	TNF	TNF	TNF
Microbiome	Actinobacteria	Enorma	s__Enorma_massiliensis	Enorma massiliensis TF (-) LM (-)		TF (-)	LM (-)
Microbiome	Firmicutes	Anaerotruncus	s__Anaerotruncus_massiliensis	Anaerotruncus massiliensis TF (-) LM (-)		TF (-)	LM (-)
Microbiome	Firmicutes	Anaerotruncus	s__Anaerotruncus_rubiinfantis	Anaerotruncus rubiinfantis TF (-) LM (-)		TF (-)	LM (-)
Microbiome	Firmicutes	GGB3352	s__GGB3352_SGB62935	GGB3352 SGB62935 TF (-) LM (-)		TF (-)	LM (-)
Microbiome	Firmicutes	GGB45620	s__GGB45620_SGB63333	GGB45620 SGB63333 TF (-) LM (-)		TF (-)	LM (-)
Microbiome	Firmicutes	GGB9184	s__GGB9184_SGB14123	GGB9184 SGB14123 TF (-) LM (-) HG (-)		TF (-)	LM (-)	HG (-)
Microbiome	Firmicutes	GGB9291	s__GGB9291_SGB14248	GGB9291 SGB14248 TF (-) LM (-)		TF (-)	LM (-)
Microbiome	Firmicutes	GGB9522	s__GGB9522_SGB98319	GGB9522 SGB98319 TF (-) LM (-)		TF (-)	LM (-)
Microbiome	Firmicutes	GGB9547	s__GGB9547_SGB14953	GGB9547 SGB14953 TF (-) LM (-) HG (-)		TF (-)	LM (-)	HG (-)
Microbiome	Firmicutes	GGB9781	s__GGB9781_SGB15402	GGB9781 SGB15402 TF (-) LM (-) HG (-)		TF (-)	LM (-)	HG (-)
Microbiome	Firmicutes	GGB9782	s__GGB9782_SGB15403	GGB9782 SGB15403 TF (-) LM (-) HG (-)		TF (-)	LM (-)	HG (-)
Microbiome	Firmicutes	GGB9790	s__GGB9790_SGB15413	GGB9790 SGB15413 TF (-) LM (-)		TF (-)	LM (-)
Microbiome	Proteobacteria	GGB6601	s__GGB6601_SGB9333	GGB6601 SGB9333 TF (-) LM (-)		TF (-)	LM (-)
Microbiome	Bacteroidota	Bacteroides	s__Bacteroides_thetaiotaomicron	Bacteroides thetaiotaomicron TF (-) LM (+) HG (+)		TF (-)	LM (+)	HG (+)
Microbiome	Firmicutes	Clostridium	s__Clostridium_SGB4750	Clostridium SGB4750 Pre (+) TF (-) LM (+) HG (+)	Pre (+)	TF (-)	LM (+)	HG (+)
Microbiome	Actinobacteria	Bifidobacterium	s__Bifidobacterium_pseudocatenulatum	Bifidobacterium pseudocatenulatum TF (-) HG (+)		TF (-)		HG (+)
Microbiome	Actinobacteria	GGB30861	s__GGB30861_SGB44083	GGB30861 SGB44083 TF (-)		TF (-)
Microbiome	Bacteria_unclassified	Bacteria_unclassified	s__bacterium_210820_DFI_6_37	bacterium 210820 DFI 6 37 TF (-)		TF (-)
Microbiome	Bacteroidota	Alistipes	s__Alistipes_putredinis	Alistipes putredinis TF (-) HG (+)		TF (-)		HG (+)
Microbiome	Bacteroidota	Bacteroides	s__Bacteroides_rodentium	Bacteroides rodentium TF (-)		TF (-)
Microbiome	Bacteroidota	GGB1689	s__GGB1689_SGB2321	GGB1689 SGB2321 TF (-)		TF (-)
Microbiome	Bacteroidota	Prevotella	s__Prevotella_SGB1589	Prevotella SGB1589 TF (-)		TF (-)
Microbiome	Candidatus_Melainabacteria	GGB5979	s__GGB5979_SGB8597	GGB5979 SGB8597 TF (-)		TF (-)
Microbiome	Candidatus_Melainabacteria	GGB6007	s__GGB6007_SGB8633	GGB6007 SGB8633 TF (-)		TF (-)
Microbiome	Euryarchaeota	Methanobrevibacter	s__Methanobrevibacter_smithii	Methanobrevibacter smithii TF (-)		TF (-)
Microbiome	Firmicutes	Blautia	s__Blautia_stercoris	Blautia stercoris TF (-)		TF (-)
Microbiome	Firmicutes	Clostridiaceae_unclassified	s__Clostridiaceae_unclassified_SGB15090	Clostridiaceae unclassified SGB15090 TF (-)		TF (-)
Microbiome	Firmicutes	Dysosmobacter	s__Dysosmobacter_SGB15074	Dysosmobacter SGB15074 TF (-)		TF (-)
Microbiome	Firmicutes	GGB10692	s__GGB10692_SGB17347	GGB10692 SGB17347 TF (-)		TF (-)
Microbiome	Firmicutes	GGB13489	s__GGB13489_SGB15224	GGB13489 SGB15224 TF (-)		TF (-)
Microbiome	Firmicutes	GGB33544	s__GGB33544_SGB53490	GGB33544 SGB53490 TF (-)		TF (-)
Microbiome	Firmicutes	GGB34231	s__GGB34231_SGB47113	GGB34231 SGB47113 TF (-)		TF (-)
Microbiome	Firmicutes	GGB3892	s__GGB3892_SGB5290	GGB3892 SGB5290 TF (-)		TF (-)
Microbiome	Firmicutes	GGB42378	s__GGB42378_SGB59548	GGB42378 SGB59548 TF (-)		TF (-)
Microbiome	Firmicutes	GGB45495	s__GGB45495_SGB63167	GGB45495 SGB63167 TF (-)		TF (-)
Microbiome	Firmicutes	GGB4567	s__GGB4567_SGB6308	GGB4567 SGB6308 TF (-)		TF (-)
Microbiome	Firmicutes	GGB4571	s__GGB4571_SGB6320	GGB4571 SGB6320 TF (-)		TF (-)
Microbiome	Firmicutes	GGB4605	s__GGB4605_SGB6376	GGB4605 SGB6376 TF (-)		TF (-)
Microbiome	Firmicutes	GGB4632	s__GGB4632_SGB6410	GGB4632 SGB6410 TF (-)		TF (-)
Microbiome	Firmicutes	GGB9110	s__GGB9110_SGB14043	GGB9110 SGB14043 TF (-)		TF (-)
Microbiome	Firmicutes	GGB9209	s__GGB9209_SGB14148	GGB9209 SGB14148 TF (-)		TF (-)
Microbiome	Firmicutes	GGB9271	s__GGB9271_SGB14222	GGB9271 SGB14222 TF (-)		TF (-)
Microbiome	Firmicutes	GGB9302	s__GGB9302_SGB14263	GGB9302 SGB14263 TF (-)		TF (-)
Microbiome	Firmicutes	GGB9334	s__GGB9334_SGB14297	GGB9334 SGB14297 TF (-)		TF (-)
Microbiome	Firmicutes	GGB9343	s__GGB9343_SGB14307	GGB9343 SGB14307 TF (-)		TF (-)
Microbiome	Firmicutes	GGB9348	s__GGB9348_SGB14315	GGB9348 SGB14315 TF (-)		TF (-)
Microbiome	Firmicutes	GGB9623	s__GGB9623_SGB15075	GGB9623 SGB15075 TF (-)		TF (-)
Microbiome	Firmicutes	GGB9635	s__GGB9635_SGB15106	GGB9635 SGB15106 Pre (+) TF (-)	Pre (+)	TF (-)
Microbiome	Firmicutes	GGB9642	s__GGB9642_SGB15119	GGB9642 SGB15119 TF (-)		TF (-)
Microbiome	Firmicutes	GGB9712	s__GGB9712_SGB15244	GGB9712 SGB15244 TF (-)		TF (-)
Microbiome	Firmicutes	GGB9766	s__GGB9766_SGB15383	GGB9766 SGB15383 TF (-)		TF (-)
Microbiome	Firmicutes	GGB9787	s__GGB9787_SGB15410	GGB9787 SGB15410 TF (-) HG (+)		TF (-)		HG (+)
Microbiome	Firmicutes	Yanshouia	s__Yanshouia_hominis	Yanshouia hominis TF (-)		TF (-)
Microbiome	Proteobacteria	GGB6609	s__GGB6609_SGB9343	GGB6609 SGB9343 TF (-)		TF (-)
Microbiome	Proteobacteria	GGB9818	s__GGB9818_SGB15459	GGB9818 SGB15459 TF (-)		TF (-)
Microbiome	Proteobacteria	Turicimonas	s__Turicimonas_muris	Turicimonas muris TF (-) HG (+)		TF (-)		HG (+)
Microbiome	Firmicutes	GGB4250	s__GGB4250_SGB5750	GGB4250 SGB5750 TF (+) LM (+)		TF (+)	LM (+)
Microbiome	Firmicutes	GGB74511	s__GGB74511_SGB47635	GGB74511 SGB47635 TF (+) LM (+)		TF (+)	LM (+)
Microbiome	Firmicutes	Pseudoflavonifractor	s__Pseudoflavonifractor_gallinarum	Pseudoflavonifractor gallinarum TF (+) LM (+)		TF (+)	LM (+)
Microbiome	Firmicutes	Simiaoa	s__Simiaoa_sunii	Simiaoa sunii TF (+) LM (+)		TF (+)	LM (+)
Microbiome	Fusobacteria	Fusobacterium	s__Fusobacterium_perfoetens	Fusobacterium perfoetens TF (+) LM (+)		TF (+)	LM (+)
Microbiome	Proteobacteria	GGB48468	s__GGB48468_SGB66515	GGB48468 SGB66515 TF (+) LM (+)		TF (+)	LM (+)
Microbiome	Proteobacteria	GGB6572	s__GGB6572_SGB9284	GGB6572 SGB9284 TF (+) LM (+)		TF (+)	LM (+)
Microbiome	Bacteria_unclassified	Bacteria_unclassified	s__bacterium_210917_DFI_7_65	bacterium 210917 DFI 7 65 TF (+)		TF (+)
Microbiome	Firmicutes	Agathobaculum	s__Agathobaculum_butyriciproducens	Agathobaculum butyriciproducens TF (+)		TF (+)
Microbiome	Firmicutes	Blautia	s__Blautia_faecis	Blautia faecis TF (+)		TF (+)
Microbiome	Firmicutes	Blautia	s__Blautia_hydrogenotrophica	Blautia hydrogenotrophica Pre (-) TF (+)	Pre (-)	TF (+)
Microbiome	Firmicutes	Clostridium	s__Clostridium_sp_AT4	Clostridium sp AT4 TF (+)		TF (+)
Microbiome	Firmicutes	Faecalibacterium	s__Faecalibacterium_sp_CLA_AA_H233	Faecalibacterium sp CLA AA H233 TF (+)		TF (+)
Microbiome	Firmicutes	Fusicatenibacter	s__Fusicatenibacter_saccharivorans	Fusicatenibacter saccharivorans TF (+)		TF (+)
Microbiome	Firmicutes	GGB41458	s__GGB41458_SGB58520	GGB41458 SGB58520 Pre (+) TF (+)	Pre (+)	TF (+)
Microbiome	Firmicutes	GGB55957	s__GGB55957_SGB77276	GGB55957 SGB77276 TF (+)		TF (+)
Microbiome	Firmicutes	GGB9512	s__GGB9512_SGB14909	GGB9512 SGB14909 TF (+)		TF (+)
Microbiome	Firmicutes	GGB9627	s__GGB9627_SGB15081	GGB9627 SGB15081 TF (+) HG (-)		TF (+)		HG (-)
Microbiome	Firmicutes	GGB9699	s__GGB9699_SGB15216	GGB9699 SGB15216 TF (+)		TF (+)
Microbiome	Firmicutes	GGB9760	s__GGB9760_SGB15373	GGB9760 SGB15373 TF (+)		TF (+)
Microbiome	Firmicutes	Intestinimonas	s__Intestinimonas_butyriciproducens	Intestinimonas butyriciproducens TF (+)		TF (+)
Microbiome	Firmicutes	Limosilactobacillus	s__Limosilactobacillus_fermentum	Limosilactobacillus fermentum TF (+)		TF (+)
Microbiome	Actinobacteria	Eggerthella	s__Eggerthella_lenta	Eggerthella lenta LM (-)			LM (-)
Microbiome	Actinobacteria	GGB45432	s__GGB45432_SGB63101	GGB45432 SGB63101 LM (-) HG (-)			LM (-)	HG (-)
Microbiome	Actinobacteria	GGB9365	s__GGB9365_SGB14341	GGB9365 SGB14341 LM (-) HG (-)			LM (-)	HG (-)
Microbiome	Actinobacteria	Gordonibacter	s__Gordonibacter_pamelaeae	Gordonibacter pamelaeae LM (-) HG (-)			LM (-)	HG (-)
Microbiome	Bacteroidota	Coprobacter	s__Coprobacter_fastidiosus	Coprobacter fastidiosus LM (-) HG (-)			LM (-)	HG (-)
Microbiome	Firmicutes	Blautia	s__Blautia_sp_An249	Blautia sp An249 LM (-)			LM (-)
Microbiome	Firmicutes	Eubacteriales_unclassified	s__Clostridiales_bacterium	Clostridiales bacterium LM (-) HG (-)			LM (-)	HG (-)
Microbiome	Firmicutes	Erysipelatoclostridium	s__Clostridium_spiroforme	Clostridium spiroforme LM (-)			LM (-)
Microbiome	Firmicutes	GGB33586	s__GGB33586_SGB53517	GGB33586 SGB53517 LM (-)			LM (-)
Microbiome	Firmicutes	GGB36331	s__GGB36331_SGB15121	GGB36331 SGB15121 LM (-)			LM (-)
Microbiome	Firmicutes	GGB45491	s__GGB45491_SGB63163	GGB45491 SGB63163 LM (-)			LM (-)
Microbiome	Firmicutes	GGB45613	s__GGB45613_SGB63326	GGB45613 SGB63326 LM (-)			LM (-)
Microbiome	Firmicutes	GGB4802	s__GGB4802_SGB6641	GGB4802 SGB6641 LM (-) HG (-)			LM (-)	HG (-)
Microbiome	Firmicutes	GGB9453	s__GGB9453_SGB14844	GGB9453 SGB14844 LM (-) HG (-)			LM (-)	HG (-)
Microbiome	Firmicutes	GGB9531	s__GGB9531_SGB14932	GGB9531 SGB14932 LM (-)			LM (-)
Microbiome	Firmicutes	GGB9715	s__GGB9715_SGB15260	GGB9715 SGB15260 LM (-) HG (-)			LM (-)	HG (-)
Microbiome	Firmicutes	GGB9719	s__GGB9719_SGB15273	GGB9719 SGB15273 LM (-) HG (-)			LM (-)	HG (-)
Microbiome	Firmicutes	GGB9719	s__GGB9719_SGB53514	GGB9719 SGB53514 LM (-)			LM (-)
Microbiome	Firmicutes	GGB9770	s__GGB9770_SGB15390	GGB9770 SGB15390 LM (-)			LM (-)
Microbiome	Firmicutes	Guopingia	s__Guopingia_tenuis	Guopingia tenuis LM (-)			LM (-)
Microbiome	Firmicutes	Lachnoclostridium	s__Lachnoclostridium_sp_An131	Lachnoclostridium sp An131 LM (-)			LM (-)
Microbiome	Firmicutes	Mediterraneibacter	s__Mediterraneibacter_massiliensis	Mediterraneibacter massiliensis LM (-)			LM (-)
Microbiome	Firmicutes	Mediterraneibacter	s__Mediterraneibacter_SGB48424	Mediterraneibacter SGB48424 LM (-) HG (-)			LM (-)	HG (-)
Microbiome	Firmicutes	Ruthenibacterium	s__Ruthenibacterium_lactatiformans	Ruthenibacterium lactatiformans Pre (-) LM (-) HG (-)	Pre (-)		LM (-)	HG (-)
Microbiome	Proteobacteria	GGB6649	s__GGB6649_SGB9391	GGB6649 SGB9391 LM (-)			LM (-)
Microbiome	Verrucomicrobia	Akkermansia	s__Akkermansia_muciniphila	Akkermansia muciniphila LM (-) HG (-)			LM (-)	HG (-)
Microbiome	Actinobacteria	Actinomyces	s__Actinomyces_bouchesdurhonensis	Actinomyces bouchesdurhonensis LM (+) HG (+)			LM (+)	HG (+)
Microbiome	Actinobacteria	Ellagibacter	s__Ellagibacter_isourolithinifaciens	Ellagibacter isourolithinifaciens LM (+) HG (+)			LM (+)	HG (+)
Microbiome	Actinobacteria	Rothia	s__Rothia_mucilaginosa	Rothia mucilaginosa LM (+)			LM (+)
Microbiome	Bacteroidota	Bacteroides	s__Bacteroides_nordii	Bacteroides nordii LM (+)			LM (+)
Microbiome	Bacteroidota	Butyricimonas	s__Butyricimonas_faecalis	Butyricimonas faecalis LM (+) HG (+)			LM (+)	HG (+)
Microbiome	Bacteroidota	Butyricimonas	s__Butyricimonas_paravirosa	Butyricimonas paravirosa LM (+) HG (-)			LM (+)	HG (-)
Microbiome	Bacteroidota	GGB1387	s__GGB1387_SGB1895	GGB1387 SGB1895 LM (+) HG (+)			LM (+)	HG (+)
Microbiome	Bacteroidota	Phocaeicola	s__Phocaeicola_plebeius	Phocaeicola plebeius LM (+) HG (+)			LM (+)	HG (+)
Microbiome	Firmicutes	Anaerosacchariphilus	s__Anaerosacchariphilus_sp_NSJ_68	Anaerosacchariphilus sp NSJ 68 LM (+)			LM (+)
Microbiome	Firmicutes	Anaerotignum	s__Anaerotignum_faecicola	Anaerotignum faecicola LM (+)			LM (+)
Microbiome	Firmicutes	Anaerotignum	s__Anaerotignum_sp_MSJ_24	Anaerotignum sp MSJ 24 LM (+)			LM (+)
Microbiome	Firmicutes	Clostridium	s__Clostridium_fessum	Clostridium fessum LM (+) HG (+)			LM (+)	HG (+)
Microbiome	Firmicutes	Clostridium	s__Clostridium_sp_NSJ_42	Clostridium sp NSJ 42 LM (+)			LM (+)
Microbiome	Firmicutes	Dorea	s__Dorea_formicigenerans	Dorea formicigenerans LM (+) HG (+)			LM (+)	HG (+)
Microbiome	Firmicutes	Eubacterium	s__Eubacterium_ventriosum	Eubacterium ventriosum LM (+)			LM (+)
Microbiome	Firmicutes	GGB2977	s__GGB2977_SGB3959	GGB2977 SGB3959 LM (+)			LM (+)
Microbiome	Firmicutes	GGB2996	s__GGB2996_SGB3983	GGB2996 SGB3983 LM (+) HG (+)			LM (+)	HG (+)
Microbiome	Firmicutes	GGB31790	s__GGB31790_SGB47293	GGB31790 SGB47293 LM (+) HG (+)			LM (+)	HG (+)
Microbiome	Firmicutes	GGB3256	s__GGB3256_SGB4303	GGB3256 SGB4303 Pre (+) LM (+) HG (+)	Pre (+)		LM (+)	HG (+)
Microbiome	Firmicutes	GGB3550	s__GGB3550_SGB4746	GGB3550 SGB4746 LM (+)			LM (+)
Microbiome	Firmicutes	GGB3585	s__GGB3585_SGB4803	GGB3585 SGB4803 LM (+) HG (+)			LM (+)	HG (+)
Microbiome	Firmicutes	GGB3593	s__GGB3593_SGB4817	GGB3593 SGB4817 LM (+) HG (+)			LM (+)	HG (+)
Microbiome	Firmicutes	GGB3612	s__GGB3612_SGB4882	GGB3612 SGB4882 LM (+)			LM (+)
Microbiome	Firmicutes	GGB3619	s__GGB3619_SGB4894	GGB3619 SGB4894 LM (+)			LM (+)
Microbiome	Firmicutes	GGB3637	s__GGB3637_SGB4930	GGB3637 SGB4930 LM (+) HG (+)			LM (+)	HG (+)
Microbiome	Firmicutes	GGB3733	s__GGB3733_SGB5066	GGB3733 SGB5066 LM (+) HG (+)			LM (+)	HG (+)
Microbiome	Firmicutes	GGB4456	s__GGB4456_SGB6141	GGB4456 SGB6141 LM (+)			LM (+)
Microbiome	Firmicutes	GGB4549	s__GGB4549_SGB6271	GGB4549 SGB6271 LM (+) HG (+)			LM (+)	HG (+)
Microbiome	Firmicutes	GGB4567	s__GGB4567_SGB6307	GGB4567 SGB6307 LM (+) HG (+)			LM (+)	HG (+)
Microbiome	Firmicutes	GGB4632	s__GGB4632_SGB6411	GGB4632 SGB6411 LM (+) HG (+)			LM (+)	HG (+)
Microbiome	Firmicutes	GGB4681	s__GGB4681_SGB6471	GGB4681 SGB6471 LM (+) HG (+)			LM (+)	HG (+)
Microbiome	Firmicutes	GGB9253	s__GGB9253_SGB14198	GGB9253 SGB14198 LM (+) HG (+)			LM (+)	HG (+)
Microbiome	Firmicutes	GGB9261	s__GGB9261_SGB14209	GGB9261 SGB14209 LM (+) HG (+)			LM (+)	HG (+)
Microbiome	Firmicutes	GGB9266	s__GGB9266_SGB14216	GGB9266 SGB14216 LM (+) HG (+)			LM (+)	HG (+)
Microbiome	Firmicutes	GGB9271	s__GGB9271_SGB14223	GGB9271 SGB14223 LM (+) HG (+)			LM (+)	HG (+)
Microbiome	Firmicutes	GGB9293	s__GGB9293_SGB14250	GGB9293 SGB14250 LM (+) HG (+)			LM (+)	HG (+)
Microbiome	Firmicutes	GGB9296	s__GGB9296_SGB14253	GGB9296 SGB14253 LM (+) HG (+)			LM (+)	HG (+)
Microbiome	Firmicutes	GGB9525	s__GGB9525_SGB14925	GGB9525 SGB14925 LM (+) HG (+)			LM (+)	HG (+)
Microbiome	Firmicutes	GGB9606	s__GGB9606_SGB15038	GGB9606 SGB15038 LM (+) HG (+)			LM (+)	HG (+)
Microbiome	Firmicutes	GGB9616	s__GGB9616_SGB15062	GGB9616 SGB15062 LM (+) HG (+)			LM (+)	HG (+)
Microbiome	Firmicutes	GGB9630	s__GGB9630_SGB15084	GGB9630 SGB15084 LM (+) HG (+)			LM (+)	HG (+)
Microbiome	Firmicutes	GGB9636	s__GGB9636_SGB15107	GGB9636 SGB15107 LM (+) HG (+)			LM (+)	HG (+)
Microbiome	Firmicutes	GGB9697	s__GGB9697_SGB15213	GGB9697 SGB15213 LM (+) HG (+)			LM (+)	HG (+)
Microbiome	Firmicutes	GGB9747	s__GGB9747_SGB15356	GGB9747 SGB15356 LM (+) HG (+)			LM (+)	HG (+)
Microbiome	Firmicutes	Jingyaoa	s__Jingyaoa_shaoxingensis	Jingyaoa shaoxingensis LM (+) HG (+)			LM (+)	HG (+)
Microbiome	Firmicutes	Megamonas	s__Megamonas_funiformis	Megamonas funiformis LM (+) HG (+)			LM (+)	HG (+)
Microbiome	Firmicutes	Oliverpabstia	s__Oliverpabstia_intestinalis	Oliverpabstia intestinalis LM (+) HG (+)			LM (+)	HG (+)
Microbiome	Firmicutes	Oscillibacter	s__Oscillibacter_hominis	Oscillibacter hominis LM (+) HG (+)			LM (+)	HG (+)
Microbiome	Firmicutes	Phascolarctobacterium	s__Phascolarctobacterium_faecium	Phascolarctobacterium faecium LM (+) HG (+)			LM (+)	HG (+)
Microbiome	Firmicutes	Streptococcus	s__Streptococcus_australis	Streptococcus australis LM (+)			LM (+)
Microbiome	Firmicutes	Veillonella	s__Veillonella_dispar	Veillonella dispar LM (+)			LM (+)
Microbiome	Firmicutes	Veillonella	s__Veillonella_rogosae	Veillonella rogosae LM (+)			LM (+)
Microbiome	Proteobacteria	GGB6613	s__GGB6613_SGB9347	GGB6613 SGB9347 LM (+) HG (+)			LM (+)	HG (+)
Microbiome	Proteobacteria	Haemophilus	s__Haemophilus_parainfluenzae	Haemophilus parainfluenzae LM (+)			LM (+)
Microbiome	Proteobacteria	Sutterella	s__Sutterella_SGB9281	Sutterella SGB9281 LM (+) HG (+)			LM (+)	HG (+)
Microbiome	Actinobacteria	Actinomyces	s__Actinomyces_graevenitzii	Actinomyces graevenitzii
Microbiome	Actinobacteria	Alloscardovia	s__Alloscardovia_omnicolens	Alloscardovia omnicolens
Microbiome	Actinobacteria	Arachnia	s__Arachnia_SGB15898	Arachnia SGB15898
Microbiome	Actinobacteria	Bifidobacterium	s__Bifidobacterium_adolescentis	Bifidobacterium adolescentis
Microbiome	Actinobacteria	Bifidobacterium	s__Bifidobacterium_bifidum	Bifidobacterium bifidum
Microbiome	Actinobacteria	Bifidobacterium	s__Bifidobacterium_dentium	Bifidobacterium dentium
Microbiome	Actinobacteria	Collinsella	s__Collinsella_aerofaciens	Collinsella aerofaciens
Microbiome	Actinobacteria	Collinsella	s__Collinsella_stercoris	Collinsella stercoris
Microbiome	Actinobacteria	Collinsella	s__Collinsella_tanakaei	Collinsella tanakaei
Microbiome	Actinobacteria	GGB34797	s__GGB34797_SGB14322	GGB34797 SGB14322
Microbiome	Actinobacteria	GGB51959	s__GGB51959_SGB72479	GGB51959 SGB72479
Microbiome	Actinobacteria	GGB9412	s__GGB9412_SGB14770	GGB9412 SGB14770
Microbiome	Actinobacteria	Raoultibacter	s__Raoultibacter_massiliensis	Raoultibacter massiliensis HG (+)				HG (+)
Microbiome	Actinobacteria	Schaalia	s__Schaalia_odontolytica	Schaalia odontolytica
Microbiome	Actinobacteria	Schaalia	s__Schaalia_SGB17154	Schaalia SGB17154
Microbiome	Actinobacteria	Schaalia	s__Schaalia_SGB17168	Schaalia SGB17168
Microbiome	Actinobacteria	Senegalimassilia	s__Senegalimassilia_anaerobia	Senegalimassilia anaerobia HG (+)				HG (+)
Microbiome	Bacteria_unclassified	Bacteria_unclassified	s__bacterium_OL_1	bacterium OL 1
Microbiome	Bacteroidota	Alistipes	s__Alistipes_ihumii	Alistipes ihumii
Microbiome	Bacteroidota	Alistipes	s__Alistipes_onderdonkii	Alistipes onderdonkii
Microbiome	Bacteroidota	Alistipes	s__Alistipes_timonensis	Alistipes timonensis Pre (+)	Pre (+)
Microbiome	Bacteroidota	Bacteroides	s__Bacteroides_cellulosilyticus	Bacteroides cellulosilyticus
Microbiome	Bacteroidota	Bacteroides	s__Bacteroides_congonensis	Bacteroides congonensis
Microbiome	Bacteroidota	Bacteroides	s__Bacteroides_faecis	Bacteroides faecis
Microbiome	Bacteroidota	Bacteroides	s__Bacteroides_finegoldii	Bacteroides finegoldii Pre (+)	Pre (+)
Microbiome	Bacteroidota	Bacteroides	s__Bacteroides_fragilis	Bacteroides fragilis
Microbiome	Bacteroidota	Bacteroides	s__Bacteroides_ovatus	Bacteroides ovatus
Microbiome	Bacteroidota	Butyricimonas	s__Butyricimonas_faecihominis	Butyricimonas faecihominis
Microbiome	Bacteroidota	Butyricimonas	s__Butyricimonas_virosa	Butyricimonas virosa
Microbiome	Bacteroidota	GGB1266	s__GGB1266_SGB1699	GGB1266 SGB1699
Microbiome	Bacteroidota	GGB1331	s__GGB1331_SGB1788	GGB1331 SGB1788 HG (+)				HG (+)
Microbiome	Bacteroidota	GGB1492	s__GGB1492_SGB2067	GGB1492 SGB2067
Microbiome	Bacteroidota	Parabacteroides	s__Parabacteroides_distasonis	Parabacteroides distasonis
Microbiome	Bacteroidota	Parabacteroides	s__Parabacteroides_johnsonii	Parabacteroides johnsonii
Microbiome	Bacteroidota	Parabacteroides	s__Parabacteroides_merdae	Parabacteroides merdae HG (-)				HG (-)
Microbiome	Bacteroidota	Paraprevotella	s__Paraprevotella_clara	Paraprevotella clara
Microbiome	Bacteroidota	Phocaeicola	s__Phocaeicola_coprocola	Phocaeicola coprocola HG (+)				HG (+)
Microbiome	Bacteroidota	Phocaeicola	s__Phocaeicola_dorei	Phocaeicola dorei
Microbiome	Bacteroidota	Phocaeicola	s__Phocaeicola_vulgatus	Phocaeicola vulgatus
Microbiome	Candidatus_Melainabacteria	Candidatus_Gastranaerophilales_unclassified	s__Candidatus_Gastranaerophilales_bacterium	Candidatus Gastranaerophilales bacterium
Microbiome	Candidatus_Melainabacteria	GGB5975	s__GGB5975_SGB8592	GGB5975 SGB8592
Microbiome	Candidatus_Melainabacteria	GGB6016	s__GGB6016_SGB8648	GGB6016 SGB8648
Microbiome	Firmicutes	Acidaminococcus	s__Acidaminococcus_intestini	Acidaminococcus intestini HG (+)				HG (+)
Microbiome	Firmicutes	Allisonella	s__Allisonella_histaminiformans	Allisonella histaminiformans
Microbiome	Firmicutes	Amedibacterium	s__Amedibacterium_intestinale	Amedibacterium intestinale
Microbiome	Firmicutes	Anaeromassilibacillus	s__Anaeromassilibacillus_senegalensis	Anaeromassilibacillus senegalensis
Microbiome	Firmicutes	Bianquea	s__Bianquea_SGB71281	Bianquea SGB71281
Microbiome	Firmicutes	Blautia	s__Blautia_argi	Blautia argi
Microbiome	Firmicutes	Blautia	s__Blautia_schinkii	Blautia schinkii
Microbiome	Firmicutes	Blautia	s__Blautia_sp_MCC283	Blautia sp MCC283
Microbiome	Firmicutes	Blautia	s__Blautia_wexlerae	Blautia wexlerae
Microbiome	Firmicutes	Catenibacillus	s__Catenibacillus_scindens	Catenibacillus scindens
Microbiome	Firmicutes	Christensenella	s__Christensenella_minuta	Christensenella minuta
Microbiome	Firmicutes	Clostridia_unclassified	s__Clostridia_bacterium	Clostridia bacterium Pre (-)	Pre (-)
Microbiome	Firmicutes	Clostridia_unclassified	s__Clostridia_bacterium_UC5_1_1E11	Clostridia bacterium UC5 1 1E11 Pre (-)	Pre (-)
Microbiome	Firmicutes	Clostridiaceae_unclassified	s__Clostridiaceae_bacterium_AF18_31LB	Clostridiaceae bacterium AF18 31LB
Microbiome	Firmicutes	Clostridiaceae_unclassified	s__Clostridiaceae_bacterium_Marseille_Q3526	Clostridiaceae bacterium Marseille Q3526
Microbiome	Firmicutes	Clostridiaceae_unclassified	s__Clostridiaceae_bacterium_Marseille_Q4143	Clostridiaceae bacterium Marseille Q4143
Microbiome	Firmicutes	Clostridiaceae_unclassified	s__Clostridiaceae_bacterium_Marseille_Q4145	Clostridiaceae bacterium Marseille Q4145
Microbiome	Firmicutes	Clostridiaceae_unclassified	s__Clostridiaceae_bacterium_Marseille_Q4149	Clostridiaceae bacterium Marseille Q4149
Microbiome	Firmicutes	Lachnoclostridium	s__Clostridium_hylemonae	Clostridium hylemonae
Microbiome	Firmicutes	Erysipelatoclostridium	s__Clostridium_innocuum	Clostridium innocuum
Microbiome	Firmicutes	Erysipelatoclostridium	s__Clostridium_saccharogumia	Clostridium saccharogumia
Microbiome	Firmicutes	Clostridium	s__Clostridium_SGB4751	Clostridium SGB4751
Microbiome	Firmicutes	Clostridium	s__Clostridium_SGB48024	Clostridium SGB48024
Microbiome	Firmicutes	Clostridium	s__Clostridium_SGB6173	Clostridium SGB6173
Microbiome	Firmicutes	Clostridium	s__Clostridium_sp_AM22_11AC	Clostridium sp AM22 11AC
Microbiome	Firmicutes	Clostridium	s__Clostridium_sp_AM29_11AC	Clostridium sp AM29 11AC HG (+)				HG (+)
Microbiome	Firmicutes	Clostridium	s__Clostridium_sp_AM42_4	Clostridium sp AM42 4
Microbiome	Firmicutes	Clostridium	s__Clostridium_sp_AM49_4BH	Clostridium sp AM49 4BH
Microbiome	Firmicutes	Clostridium	s__Clostridium_sp_Marseille_P3244	Clostridium sp Marseille P3244 HG (-)				HG (-)
Microbiome	Firmicutes	Coprococcus	s__Coprococcus_comes	Coprococcus comes
Microbiome	Firmicutes	Dialister	s__Dialister_hominis	Dialister hominis
Microbiome	Firmicutes	Dorea	s__Dorea_phocaeensis	Dorea phocaeensis
Microbiome	Firmicutes	Dorea	s__Dorea_sp_AF36_15AT	Dorea sp AF36 15AT
Microbiome	Firmicutes	Dysosmobacter	s__Dysosmobacter_sp_Marseille_Q4140	Dysosmobacter sp Marseille Q4140
Microbiome	Firmicutes	Enterocloster	s__Enterocloster_asparagiformis	Enterocloster asparagiformis HG (+)				HG (+)
Microbiome	Firmicutes	Enterocloster	s__Enterocloster_bolteae	Enterocloster bolteae
Microbiome	Firmicutes	Enterocloster	s__Enterocloster_hominis	Enterocloster hominis
Microbiome	Firmicutes	Erysipelatoclostridium	s__Erysipelatoclostridium_SGB66626	Erysipelatoclostridium SGB66626
Microbiome	Firmicutes	Erysipelotrichaceae_unclassified	s__Erysipelotrichaceae_bacterium_LH1062	Erysipelotrichaceae bacterium LH1062
Microbiome	Firmicutes	Eubacteriaceae_unclassified	s__Eubacteriaceae_bacterium	Eubacteriaceae bacterium
Microbiome	Firmicutes	Eubacteriaceae_unclassified	s__Eubacteriaceae_bacterium_Marseille_Q4139	Eubacteriaceae bacterium Marseille Q4139
Microbiome	Firmicutes	Eubacterium	s__Eubacterium_ramulus	Eubacterium ramulus
Microbiome	Firmicutes	Eubacterium	s__Eubacterium_SGB4961	Eubacterium SGB4961
Microbiome	Firmicutes	Oscillospiraceae_unclassified	s__Eubacterium_siraeum	Eubacterium siraeum
Microbiome	Firmicutes	Faecalibacillus	s__Faecalibacillus_faecis	Faecalibacillus faecis
Microbiome	Firmicutes	Faecalibacterium	s__Faecalibacterium_SGB15346	Faecalibacterium SGB15346
Microbiome	Firmicutes	Faecalicatena	s__Faecalicatena_fissicatena	Faecalicatena fissicatena
Microbiome	Firmicutes	Firmicutes_unclassified	s__Firmicutes_bacterium	Firmicutes bacterium
Microbiome	Firmicutes	Fusicatenibacter	s__Fusicatenibacter_sp_CLA_AA_H277	Fusicatenibacter sp CLA AA H277
Microbiome	Firmicutes	Gemmiger	s__Gemmiger_SGB15295	Gemmiger SGB15295
Microbiome	Firmicutes	GGB13404	s__GGB13404_SGB14252	GGB13404 SGB14252
Microbiome	Firmicutes	GGB3005	s__GGB3005_SGB3996	GGB3005 SGB3996
Microbiome	Firmicutes	GGB3033	s__GGB3033_SGB4029	GGB3033 SGB4029
Microbiome	Firmicutes	GGB3109	s__GGB3109_SGB4119	GGB3109 SGB4119
Microbiome	Firmicutes	GGB3142	s__GGB3142_SGB4155	GGB3142 SGB4155
Microbiome	Firmicutes	GGB3175	s__GGB3175_SGB4191	GGB3175 SGB4191 Pre (+)	Pre (+)
Microbiome	Firmicutes	GGB32387	s__GGB32387_SGB47381	GGB32387 SGB47381
Microbiome	Firmicutes	GGB3277	s__GGB3277_SGB4327	GGB3277 SGB4327
Microbiome	Firmicutes	GGB32900	s__GGB32900_SGB53446	GGB32900 SGB53446
Microbiome	Firmicutes	GGB3321	s__GGB3321_SGB4394	GGB3321 SGB4394
Microbiome	Firmicutes	GGB33469	s__GGB33469_SGB15236	GGB33469 SGB15236
Microbiome	Firmicutes	GGB33539	s__GGB33539_SGB53381	GGB33539 SGB53381
Microbiome	Firmicutes	GGB3363	s__GGB3363_SGB4448	GGB3363 SGB4448
Microbiome	Firmicutes	GGB33896	s__GGB33896_SGB14872	GGB33896 SGB14872
Microbiome	Firmicutes	GGB34228	s__GGB34228_SGB72916	GGB34228 SGB72916
Microbiome	Firmicutes	GGB3444	s__GGB3444_SGB4594	GGB3444 SGB4594
Microbiome	Firmicutes	GGB3449	s__GGB3449_SGB4601	GGB3449 SGB4601
Microbiome	Firmicutes	GGB34540	s__GGB34540_SGB54300	GGB34540 SGB54300
Microbiome	Firmicutes	GGB3475	s__GGB3475_SGB4638	GGB3475 SGB4638
Microbiome	Firmicutes	GGB3486	s__GGB3486_SGB4658	GGB3486 SGB4658 Pre (+)	Pre (+)
Microbiome	Firmicutes	GGB3490	s__GGB3490_SGB4664	GGB3490 SGB4664
Microbiome	Firmicutes	GGB3491	s__GGB3491_SGB4665	GGB3491 SGB4665
Microbiome	Firmicutes	GGB3497	s__GGB3497_SGB4672	GGB3497 SGB4672
Microbiome	Firmicutes	GGB35068	s__GGB35068_SGB47850	GGB35068 SGB47850
Microbiome	Firmicutes	GGB3510	s__GGB3510_SGB4687	GGB3510 SGB4687
Microbiome	Firmicutes	GGB3511	s__GGB3511_SGB4688	GGB3511 SGB4688
Microbiome	Firmicutes	GGB3538	s__GGB3538_SGB4728	GGB3538 SGB4728
Microbiome	Firmicutes	GGB3548	s__GGB3548_SGB4744	GGB3548 SGB4744
Microbiome	Firmicutes	GGB3626	s__GGB3626_SGB4905	GGB3626 SGB4905
Microbiome	Firmicutes	GGB36267	s__GGB36267_SGB14177	GGB36267 SGB14177
Microbiome	Firmicutes	GGB3653	s__GGB3653_SGB4964	GGB3653 SGB4964
Microbiome	Firmicutes	GGB3740	s__GGB3740_SGB5077	GGB3740 SGB5077 HG (-)				HG (-)
Microbiome	Firmicutes	GGB3816	s__GGB3816_SGB5181	GGB3816 SGB5181
Microbiome	Firmicutes	GGB3817	s__GGB3817_SGB5182	GGB3817 SGB5182
Microbiome	Firmicutes	GGB3819	s__GGB3819_SGB5184	GGB3819 SGB5184
Microbiome	Firmicutes	GGB38744	s__GGB38744_SGB14842	GGB38744 SGB14842
Microbiome	Firmicutes	GGB4552	s__GGB4552_SGB6276	GGB4552 SGB6276
Microbiome	Firmicutes	GGB4571	s__GGB4571_SGB6317	GGB4571 SGB6317
Microbiome	Firmicutes	GGB4580	s__GGB4580_SGB6330	GGB4580 SGB6330
Microbiome	Firmicutes	GGB4602	s__GGB4602_SGB6365	GGB4602 SGB6365
Microbiome	Firmicutes	GGB4603	s__GGB4603_SGB6367	GGB4603 SGB6367
Microbiome	Firmicutes	GGB4617	s__GGB4617_SGB6392	GGB4617 SGB6392
Microbiome	Firmicutes	GGB4626	s__GGB4626_SGB6403	GGB4626 SGB6403
Microbiome	Firmicutes	GGB4644	s__GGB4644_SGB6428	GGB4644 SGB6428
Microbiome	Firmicutes	GGB4683	s__GGB4683_SGB6473	GGB4683 SGB6473
Microbiome	Firmicutes	GGB4684	s__GGB4684_SGB6478	GGB4684 SGB6478
Microbiome	Firmicutes	GGB4689	s__GGB4689_SGB6487	GGB4689 SGB6487
Microbiome	Firmicutes	GGB47150	s__GGB47150_SGB65079	GGB47150 SGB65079
Microbiome	Firmicutes	GGB4769	s__GGB4769_SGB6602	GGB4769 SGB6602
Microbiome	Firmicutes	GGB51269	s__GGB51269_SGB5062	GGB51269 SGB5062
Microbiome	Firmicutes	GGB52283	s__GGB52283_SGB73075	GGB52283 SGB73075
Microbiome	Firmicutes	GGB58067	s__GGB58067_SGB79698	GGB58067 SGB79698
Microbiome	Firmicutes	GGB74703	s__GGB74703_SGB54323	GGB74703 SGB54323
Microbiome	Firmicutes	GGB87445	s__GGB87445_SGB15180	GGB87445 SGB15180
Microbiome	Firmicutes	GGB9059	s__GGB9059_SGB13976	GGB9059 SGB13976
Microbiome	Firmicutes	GGB9064	s__GGB9064_SGB13983	GGB9064 SGB13983
Microbiome	Firmicutes	GGB9090	s__GGB9090_SGB14019	GGB9090 SGB14019
Microbiome	Firmicutes	GGB9106	s__GGB9106_SGB14039	GGB9106 SGB14039
Microbiome	Firmicutes	GGB9117	s__GGB9117_SGB14050	GGB9117 SGB14050
Microbiome	Firmicutes	GGB9176	s__GGB9176_SGB14114	GGB9176 SGB14114
Microbiome	Firmicutes	GGB9185	s__GGB9185_SGB14124	GGB9185 SGB14124
Microbiome	Firmicutes	GGB9186	s__GGB9186_SGB14125	GGB9186 SGB14125
Microbiome	Firmicutes	GGB9237	s__GGB9237_SGB14179	GGB9237 SGB14179
Microbiome	Firmicutes	GGB9239	s__GGB9239_SGB14181	GGB9239 SGB14181
Microbiome	Firmicutes	GGB9247	s__GGB9247_SGB14190	GGB9247 SGB14190
Microbiome	Firmicutes	GGB9333	s__GGB9333_SGB14296	GGB9333 SGB14296
Microbiome	Firmicutes	GGB9342	s__GGB9342_SGB14306	GGB9342 SGB14306
Microbiome	Firmicutes	GGB9469	s__GGB9469_SGB14862	GGB9469 SGB14862
Microbiome	Firmicutes	GGB9469	s__GGB9469_SGB14863	GGB9469 SGB14863
Microbiome	Firmicutes	GGB9495	s__GGB9495_SGB14892	GGB9495 SGB14892 HG (-)				HG (-)
Microbiome	Firmicutes	GGB9502	s__GGB9502_SGB14899	GGB9502 SGB14899
Microbiome	Firmicutes	GGB9509	s__GGB9509_SGB14906	GGB9509 SGB14906
Microbiome	Firmicutes	GGB9524	s__GGB9524_SGB14924	GGB9524 SGB14924
Microbiome	Firmicutes	GGB9532	s__GGB9532_SGB14933	GGB9532 SGB14933
Microbiome	Firmicutes	GGB9534	s__GGB9534_SGB14937	GGB9534 SGB14937
Microbiome	Firmicutes	GGB9545	s__GGB9545_SGB14951	GGB9545 SGB14951
Microbiome	Firmicutes	GGB9551	s__GGB9551_SGB14958	GGB9551 SGB14958
Microbiome	Firmicutes	GGB9559	s__GGB9559_SGB69175	GGB9559 SGB69175
Microbiome	Firmicutes	GGB9563	s__GGB9563_SGB14975	GGB9563 SGB14975
Microbiome	Firmicutes	GGB9574	s__GGB9574_SGB14987	GGB9574 SGB14987 HG (+)				HG (+)
Microbiome	Firmicutes	GGB9590	s__GGB9590_SGB15012	GGB9590 SGB15012
Microbiome	Firmicutes	GGB9602	s__GGB9602_SGB15031	GGB9602 SGB15031 HG (+)				HG (+)
Microbiome	Firmicutes	GGB9618	s__GGB9618_SGB15065	GGB9618 SGB15065
Microbiome	Firmicutes	GGB9619	s__GGB9619_SGB15067	GGB9619 SGB15067
Microbiome	Firmicutes	GGB9634	s__GGB9634_SGB15093	GGB9634 SGB15093
Microbiome	Firmicutes	GGB9641	s__GGB9641_SGB15117	GGB9641 SGB15117
Microbiome	Firmicutes	GGB9646	s__GGB9646_SGB15123	GGB9646 SGB15123
Microbiome	Firmicutes	GGB9691	s__GGB9691_SGB15198	GGB9691 SGB15198
Microbiome	Firmicutes	GGB9708	s__GGB9708_SGB15234	GGB9708 SGB15234 HG (+)				HG (+)
Microbiome	Firmicutes	GGB9719	s__GGB9719_SGB15272	GGB9719 SGB15272
Microbiome	Firmicutes	GGB9724	s__GGB9724_SGB15278	GGB9724 SGB15278
Microbiome	Firmicutes	GGB9730	s__GGB9730_SGB15291	GGB9730 SGB15291
Microbiome	Firmicutes	GGB9758	s__GGB9758_SGB15368	GGB9758 SGB15368
Microbiome	Firmicutes	GGB9770	s__GGB9770_SGB73065	GGB9770 SGB73065
Microbiome	Firmicutes	Intestinibacillus	s__Intestinibacillus_massiliensis	Intestinibacillus massiliensis
Microbiome	Firmicutes	Intestinimonas	s__Intestinimonas_gabonensis	Intestinimonas gabonensis
Microbiome	Firmicutes	Jutongia	s__Jutongia_hominis	Jutongia hominis
Microbiome	Firmicutes	Kineothrix	s__Kineothrix_SGB4886	Kineothrix SGB4886
Microbiome	Firmicutes	Lachnospira	s__Lachnospira_eligens	Lachnospira eligens
Microbiome	Firmicutes	Lachnospiraceae_unclassified	s__Lachnospiraceae_bacterium	Lachnospiraceae bacterium
Microbiome	Firmicutes	Lachnospiraceae_unclassified	s__Lachnospiraceae_unclassified_SGB4550	Lachnospiraceae unclassified SGB4550
Microbiome	Firmicutes	Lachnospiraceae_unclassified	s__Lachnospiraceae_unclassified_SGB4708	Lachnospiraceae unclassified SGB4708
Microbiome	Firmicutes	Lachnotalea	s__Lachnotalea_sp_AF33_28	Lachnotalea sp AF33 28
Microbiome	Firmicutes	Lacrimispora	s__Lacrimispora_amygdalina	Lacrimispora amygdalina
Microbiome	Firmicutes	Lactococcus	s__Lactococcus_cremoris	Lactococcus cremoris
Microbiome	Firmicutes	Lawsonibacter	s__Lawsonibacter_SGB15145	Lawsonibacter SGB15145
Microbiome	Firmicutes	Lentihominibacter	s__Lentihominibacter_faecis	Lentihominibacter faecis
Microbiome	Firmicutes	Lentihominibacter	s__Lentihominibacter_SGB71368	Lentihominibacter SGB71368
Microbiome	Firmicutes	Longibaculum	s__Longibaculum_muris	Longibaculum muris HG (+)				HG (+)
Microbiome	Firmicutes	Massilistercora	s__Massilistercora_timonensis	Massilistercora timonensis
Microbiome	Firmicutes	Mediterraneibacter	s__Mediterraneibacter_glycyrrhizinilyticus	Mediterraneibacter glycyrrhizinilyticus
Microbiome	Firmicutes	Mediterraneibacter	s__Mediterraneibacter_sp_NSJ_151	Mediterraneibacter sp NSJ 151
Microbiome	Firmicutes	Monoglobus	s__Monoglobus_pectinilyticus	Monoglobus pectinilyticus
Microbiome	Firmicutes	Negativibacillus	s__Negativibacillus_massiliensis	Negativibacillus massiliensis
Microbiome	Firmicutes	Oscillibacter	s__Oscillibacter_sp_ER4	Oscillibacter sp ER4
Microbiome	Firmicutes	Oscillibacter	s__Oscillibacter_sp_MSJ_31	Oscillibacter sp MSJ 31 HG (+)				HG (+)
Microbiome	Firmicutes	Oscillospiraceae_unclassified	s__Oscillospiraceae_bacterium	Oscillospiraceae bacterium
Microbiome	Firmicutes	Phascolarctobacterium	s__Phascolarctobacterium_sp_ET69	Phascolarctobacterium sp ET69
Microbiome	Firmicutes	Phocea	s__Phocea_massiliensis	Phocea massiliensis
Microbiome	Firmicutes	Pseudoflavonifractor	s__Pseudoflavonifractor_phocaeensis	Pseudoflavonifractor phocaeensis
Microbiome	Firmicutes	Pseudoflavonifractor	s__Pseudoflavonifractor_sp_MSJ_37	Pseudoflavonifractor sp MSJ 37
Microbiome	Firmicutes	Roseburia	s__Roseburia_intestinalis	Roseburia intestinalis
Microbiome	Firmicutes	Roseburia	s__Roseburia_sp_AF02_12	Roseburia sp AF02 12
Microbiome	Firmicutes	Roseburia	s__Roseburia_sp_AM59_24XD	Roseburia sp AM59 24XD
Microbiome	Firmicutes	Ruminococcus	s__Ruminococcus_gauvreauii	Ruminococcus gauvreauii
Microbiome	Firmicutes	Mediterraneibacter	s__Ruminococcus_gnavus	Ruminococcus gnavus
Microbiome	Firmicutes	Mediterraneibacter	s__Ruminococcus_lactaris	Ruminococcus lactaris
Microbiome	Firmicutes	Ruminococcus	s__Ruminococcus_SGB4421	Ruminococcus SGB4421
Microbiome	Firmicutes	Ruminococcus	s__Ruminococcus_sp_AF41_9	Ruminococcus sp AF41 9
Microbiome	Firmicutes	Mediterraneibacter	s__Ruminococcus_torques	Ruminococcus torques Pre (-)	Pre (-)
Microbiome	Firmicutes	Solobacterium	s__Solobacterium_SGB6829	Solobacterium SGB6829
Microbiome	Firmicutes	Streptococcus	s__Streptococcus_mitis	Streptococcus mitis
Microbiome	Firmicutes	Streptococcus	s__Streptococcus_rubneri	Streptococcus rubneri
Microbiome	Firmicutes	Tyzzerella	s__Tyzzerella_SGB4587	Tyzzerella SGB4587
Microbiome	Firmicutes	Wansuia	s__Wansuia_hejianensis	Wansuia hejianensis
Microbiome	Firmicutes	Youxingia	s__Youxingia_wuxianensis	Youxingia wuxianensis
Microbiome	Firmicutes	Zhenpiania	s__Zhenpiania_hominis	Zhenpiania hominis
Microbiome	Proteobacteria	Bilophila	s__Bilophila_wadsworthia	Bilophila wadsworthia
Microbiome	Proteobacteria	Desulfovibrio	s__Desulfovibrio_desulfuricans	Desulfovibrio desulfuricans
Microbiome	Proteobacteria	Desulfovibrio	s__Desulfovibrio_fairfieldensis	Desulfovibrio fairfieldensis
Microbiome	Proteobacteria	GGB6606	s__GGB6606_SGB9340	GGB6606 SGB9340
Microbiome	Proteobacteria	Pseudomonas	s__Pseudomonas_fluorescens	Pseudomonas fluorescens
Microbiome	Proteobacteria	Sutterella	s__Sutterella_wadsworthensis	Sutterella wadsworthensis
Microbiome	Synergistetes	Cloacibacillus	s__Cloacibacillus_evryensis	Cloacibacillus evryensis
Microbiome	Tenericutes	GGB4749	s__GGB4749_SGB6578	GGB4749 SGB6578
Microbiome	Verrucomicrobia	Akkermansia	s__Akkermansia_sp_KLE1798	Akkermansia sp KLE1798
Note: 1) Only correlations with FDR < 0.05 & R2 > 0.45 were selected for network conctruction; 2) Assciations between nodes and body composition variables were indicated by colors (positive, red; negative, blue); 3) Pre, Prebiotic; LM, Lean Mass; TF, Total Fat %; HG, Hand Grip Strength.					Pre (+) - 8	TF (+) - 22	LM (+) - 64	HG (+) - 56
					Pre (-) - 5	TF (-) - 56	LM (-) - 39	HG (-) - 22

### Sheet: TableS9
Table S9, related to Figure 3A. HUMAnN3 MetaCyc Pathways with significant associations with Hand grip strength, Timed-up-and-go, trunck fat %, and BMC, determined by MAasLin2
MetaCyc Ontology	Pathways Class	MetaCyc Pathway	Coef				qval				Label
			Hand Grip	Timed Up & Go	Trunk Fat %	BMC	Hand Grip	Timed Up & Go	Trunk Fat %	BMC	Hand Grip	Timed Up & Go	Trunk Fat %	BMC
Degradation/Utilization/Assimilation	Amide, Amidine, Amine, and Polyamine Degradation	ALLANTOINDEG-PWY superpathway of allantoin degradation In yeast	1.07				0				+
		CRNFORCAT-PWY creatinine degradation I				1.1				0.03				+
	Amino Acid Degradation	PWY0-461 L lysine degradation I				3.21				0				+
	C1 Compound Utilization and Assimilation	P42-PWY incomplete reductive TCA cycle			-0.63				0				-
	Carbohydrate Degradation	GALACTITOLCAT-PWY galactitol degradation				0.89				0				+
		GLUCUROCAT-PWY superpathway of beta D glucuronosides degradation			0.33				0				+
		PWY-5941 glycogen degradation II	0.17		0.2		0.02		0.03		+		+
		PWY-6317 D galactose degradation I Leloir pathway	0.14		0.21		0.03		0		+		+
		PWY-6527 stachyose degradation			0.21				0.03				+
		PWY-7242 D fructuronate degradation			0.35				0				+
	Carboxylic Acid Degradation	KETOGLUCONMET-PWY ketogluconate metabolism				1.09				0.03				+
	Fatty Acid and Lipid Degradation	PWY-7783 plasmalogen degradation				3.52				0.01				+
	Inorganic Nutrient Metabolism	PWY-7807 glyphosate degradation III	2.57				0.02				+
		PWY0-1533 methylphosphonate degradation I	2.6				0.02				+
		PWY490-3 nitrate reduction VI assimilatory	0.6				0.05				+
	Nucleoside and nucleotide degradation	PWY-7185 UTP and CTP dephosphorylation I	-0.7				0				-
Biosynthesis	Amino Acid Biosynthesis	BRANCHED CHAIN AA SYN-PWY superpathway of branched chain amino acid biosynthesis	0.09				0.03				+
		GLUTORN-PWY L ornithine biosynthesis I	0.11		0.13		0.02		0.03		+		+
		HSERMETANA-PWY L methionine biosynthesis III	0.12				0.03				+
		ILEUSYN-PWY L Isoleucine biosynthesis I from threonine	0.09				0.02				+
		PWY-3001 superpathway of L Isoleucine biosynthesis I	0.09				0.03				+
		PWY-5097 L lysine biosynthesis VI	0.09				0				+
		PWY-6629 superpathway of L tryptophan biosynthesis	0.1				0.02				+
		PWY-7977 L methionine biosynthesis IV	0.14				0				+
		TRPSYN-PWY L tryptophan biosynthesis	0.11				0.03				+
		VALSYN-PWY L valine biosynthesis	0.09				0				+
	Carbohydrate Biosynthesis	DTDPRHAMSYN-PWY dTDP beta L rhamnose biosynthesis	0.09				0.03				+
		OANTIGEN-PWY O antigen building blocks biosynthesis E coli	0.19				0				+
		PWY-7328 superpathway of UDP glucose derived O antigen building blocks biosynthesis	0.16				0.03				+
		PWY-7688 dTDP alpha D ravidosamine and dTDP 4 acetyl alpha D ravidosamine biosynthesis				1.32				0.01				+
		PWY66-399 gluconeogenesis III			-0.2				0.02				-
		UDPNAGSYN-PWY UDP N acetyl D glucosamine biosynthesis I	0.21				0				+
	Carboxylic Acid Biosynthesis	ARO-PWY chorismate biosynthesis I	0.1				0.02				+
		PWY-6163 chorismate biosynthesis from 3 dehydroquinate	0.11				0				+
	Cofactor, Carrier, and Vitamin Biosynthesis	COA-PWY coenzyme A biosynthesis I prokaryotic	0.09				0.01				+
		COA-PWY 1 superpathway of coenzyme A biosynthesis III mammals	0.1				0.03				+
		COBALSYN-PWY superpathway of adenosylcobalamin salvage from cobinamide I			0.28				0.01				+
		COMPLETE ARO-PWY superpathway of aromatic amino acid biosynthesis	0.1				0.02				+
		PWY-3841 folate transformations II plants	0.05				0.02				+
		PWY-5005 biotin biosynthesis II	0.54				0.04				+
		PWY-6151 S adenosyl L methionine salvage I	0.1		0.12		0.03		0.04		+		+
		PWY-6518 bile acids epimerization	-0.5		-0.57		0.01		0.03		-		-
		PWY-6895 superpathway of thiamine diphosphate biosynthesis II			0.31				0.02				+
		PWY-7851 coenzyme A biosynthesis II eukaryotic	0.1				0.03				+
		RIBOSYN2-PWY flavin biosynthesis I bacteria and plants			0.15				0.01				+
		X1CMET2-PWY folate transformations III E coli	0.07				0.03				+
	Fatty Acid and Lipid Biosynthesis	PWY-5981 CDP diacylglycerol biosynthesis III	-0.53				0				-
	Nucleoside and nucleotide biosynthesis	PWY-7208 superpathway of pyrimidine nucleobases salvage				0.22				0.02				+
		PWY-7210 pyrimidine deoxyribonucleotides biosynthesis from CTP	-0.61				0.01				-
		PWY-7221 guanosine ribonucleotides de novo biosynthesis	0.08				0				+
	Secondary Metabolites Biosynthesis	AEROBACTINSYN-PWY aerobactin biosynthesis		4.96				0.03				+
		NONMEVIPP-PWY methylerythritol phosphate pathway I	0.09				0				+
		PWY-6270 isoprene biosynthesis I	0.13				0.04				+
		PWY-7560 methylerythritol phosphate pathway II	0.14				0.03				+
Generation of Precursor Metabolites and Energy	Glycolysis	ANAGLYCOLYSIS-PWY glycolysis III from glucose	0.1				0				+

### Sheet: TableS10
Table S10, related to Figure 3C. Intensity data and stats for Serum metabolome
Category	Metabolites	Month 0			Month 3			Month 6			Placebo			Prebiotic
		Placebo	Prebiotic	p	Placebo	Prebiotic	p	Placebo	Prebiotic	p	pM0vs3	pM0vs6	pM3vs6	pM0vs3	pM0vs6	pM3vs6
Fatty Acids and Derivatives	Acetoacetate	104896.93±26878.73	141587.64±43483.43	0.919503	106732.61±15135.4	92129.6±16612.67	0.999341	145006.96±28689.81	125709.6±17641.18	0.998807	1	0.777161	0.792934	0.665189	0.999123	0.912546
	Oleate	142652.28±17748.18	206647.85±34917.94	0.602698	185250.82±31436.55	154930.93±18162.77	0.981078	185681.86±27192.6	229235.26±47792.74	0.884826	0.78356	0.763301	1	0.68329	0.982252	0.33284
	Omega Hydroxydodecanoic Acid	103524.15±10297.81	132552.7±22399.45	0.671901	108985.72±9756.75	117909.17±14442.01	0.997781	125978.91±13524.56	118821.26±15227.36	0.999108	0.997742	0.427477	0.719777	0.911158	0.97391	0.999979
	Palmitate	18158.85±1896.4	21824.35±2858.1	0.873832	17213.98±2359.11	17610.67±1686.89	0.999968	18976.89±2440.76	23046.95±3226.87	0.860503	0.998139	0.999556	0.978829	0.745116	0.998423	0.557222
	10-Hydro ydecanoate	147572.79±9821.04	175338.54±20269.08	0.681973	140264.8±5840.34	167649.77±14510.14	0.759747	167983.52±14068.05	172071.13±18883.42	0.999928	0.99903	0.805843	0.607361	0.99732	0.999924	0.999954
	3-2-HydroyphenyL-Propanoate	401962.47±162881.86	140693.07±27509.07	0.399474	206475.1±60995.21	212786.43±55481.24	1	215388.65±67600.29	401296.72±107456.89	0.913064	0.400711	0.589541	0.999848	0.988839	0.409987	0.765475
	3-Hydroy-3-Methylglutarate	4844648.15±217068.01	4754497.69±127791.09	0.998966	4779789.2±159267.67	4861474.29±167097.28	1	4996794.6±124472.64	4807461.3±169146.27	0.992023	1	0.980608	0.988504	0.992481	0.999683	0.999914
	3-Hydroybutanoic-Acid	1163152.76±307642.84	1572023.98±479754.18	0.926112	963541.83±130609.33	871603.33±147853.74	0.999988	1331478.12±379699.13	1119380.04±195737.55	0.998824	0.97991	0.9963	0.852136	0.374095	0.880846	0.981189
	3-Hydroyphenylacetate	96258.91±32390.47	161546.64±67359.04	0.999833	232420.88±111229.8	232705.57±123778.03	1	523020.1±367351.77	232942.71±132081.44	0.896283	0.991338	0.444827	0.812359	0.999754	0.999897	1
	4-MethyL-2-Oxo-Pentanoic-Acid	711935.69±47197.84	757619.17±44397.88	0.993955	803027.8±50118.92	856047.36±85761.26	0.975519	776349.79±71136.27	883045.45±49934.55	0.654788	0.725882	0.923277	0.99885	0.655847	0.304318	0.979808
	4-Methylcatechol	69982.82±13132.71	66733.01±10697.54	0.999945	64047.71±9440.68	71244.4±11631.37	0.996901	76235.08±12035.6	89240.89±6665.46	0.962221	0.994686	0.997105	0.926661	0.999358	0.609746	0.796912
	5-Oxo-D-Proline	873862.3±70245.39	908790.54±54916.23	0.999069	877217.9±48401.48	991039.45±55782.27	0.888269	1032283.68±84951.68	1020367.34±92624.32	0.999917	0.999956	0.319771	0.45252	0.90235	0.899407	0.999999
Amino Acids	Citrulline	73778.36±6350.61	85269.66±5478.61	0.90354	93752.23±6503.85	92438.77±9066.75	0.999999	99268.24±7894.98	112200.95±14631.34	0.944724	0.189401	0.0552704	0.991445	0.972858	0.185176	0.557679
	L-Arginine	609683.57±24373.48	596883.44±40738.18	0.999924	688147.02±38469.2	662159.4±50298.5	0.998163	746457.65±43051.08	718708.04±65242.69	0.999723	0.388976	0.019429	0.741967	0.688612	0.102843	0.779518
	L-Glutamate	45673.14±5621.05	41622.91±4156.44	0.997481	56396.64±7069	48347.62±6074.8	0.933172	74675.45±7748.13	52225.14±6588.98	0.274919	0.693514	0.00658206	0.251944	0.970347	0.810712	0.994567
	L-Glutamine	700939.04±27267.02	689094.82±30134.44	0.99985	742334.28±27903.44	743119.52±34500.53	0.999999	795197.42±38212.74	775242.56±52024.17	0.999995	0.652955	0.0413747	0.664798	0.618596	0.0990398	0.822703
	L-Lysine	5157.05±347.66	5430.63±446.27	0.999351	5675.5±410.83	6445.95±614.25	0.928156	5193.59±513.92	7825±1277.06	0.0339371	0.976801	1	0.979962	0.78339	0.0605373	0.559948
	L-Ornithine	174350.17±7450.6	164590.04±11207.7	0.99373	194667.88±10835.42	195317.1±16688.12	1	212086.41±13601.39	213193.04±20400.97	0.99983	0.550366	0.0429716	0.765095	0.210842	0.0107158	0.721335
	L-Proline	3247.51±214.75	3639.01±283.32	0.955109	3509.57±337.29	3744.71±334.11	0.995905	3636.9±299.15	4289.25±595.7	0.792473	0.974653	0.909817	0.999757	0.999807	0.711256	0.843759
	L-Serine	73454.95±5904.77	73956.17±5192.87	1	77917.49±3246.2	82672.51±5889.19	0.998591	91935.77±7192.81	86580.1±6077.58	0.999165	0.903464	0.0454737	0.395628	0.758587	0.368055	0.975057
	L-Threonine	84541.55±6888.63	80143.32±5286.98	0.998278	93232.36±5543.63	102488.58±9903.28	0.977857	99779.7±4810.11	118354.03±14184.27	0.571136	0.76802	0.461552	0.995637	0.116048	0.00255122	0.600314
	L-Tryptophan	117372.73±6117.4	124265.27±8242.41	0.989139	117077.65±5485.02	133727.49±7122.44	0.702378	112590.27±8453.08	146066.16±14918.55	0.111103	1	0.985168	0.984292	0.908217	0.435735	0.938371
	L-Tyrosine	261421.58±21331.52	264008.05±18479.67	0.999999	267400.6±11556.04	281917.3±17445.43	0.999762	276980.74±16765.48	345826.43±41694.62	0.368563	0.986012	0.974566	0.999998	0.95741	0.0302843	0.185053
	L-Valine	8235.62±447.92	8527.13±484.79	0.999393	9537.17±511.81	9854.19±533.57	0.998935	9718.63±674.3	11398.2±1222.2	0.460733	0.491409	0.388866	0.999954	0.583927	0.0224314	0.507916
	Leucine	39495.64±2476.86	39282.96±2669.17	1	43967.88±3277.94	42955.13±3514.6	0.999949	43806.99±3531.34	48537.4±5127.97	0.944872	0.887347	0.913394	1	0.966434	0.462719	0.887999
	Taurine	997597.45±88570.63	828902.43±94943.49	0.923958	994105.24±142976.98	1081953.61±106672.58	0.995872	1090253.57±168904.44	1150664.84±104870.44	0.999772	1	0.98999	0.988849	0.641554	0.506302	0.999429
Carbohydrates and Derivatives	D-Sorbitol	160904.3±45509.64	90512.29±36454.77	0.728607	101304.21±27846.1	111945.07±44302.15	0.99992	104217.28±30345.51	39961.47±4908.02	0.882927	0.774074	0.810636	1	0.998325	0.949116	0.800887
	Glucose	26236654.35±1203903.42	25125146.46±687727.8	0.958807	25534356.88±790906.43	25629926.92±963262.08	0.999869	26656600±766432.81	26093392.2±932476.81	0.999657	0.999674	0.999694	0.992522	0.996567	0.958771	0.998639
	Mannitol	74895.2±21813.88	41099.72±16908.25	0.774516	45700.96±13637.19	57467.62±27816.56	0.997276	46417.8±13426.33	17164.92±2869.45	0.92001	0.810348	0.828617	1	0.989293	0.961912	0.728926
	Succinate	181638.74±14021.38	167059.27±11008.09	0.976336	206829.95±12805.75	204462.21±16573.27	0.999906	208537.43±12230.59	219722.47±20187.74	0.975609	0.487059	0.57294	0.999999	0.270719	0.0435205	0.911139
	6-Carboxyhexanoate	47734.48±4960.05	57126.6±6303.41	0.999985	65290.69±6103.82	75009.77±9636.87	0.999982	263902.52±95753.01	150839.15±18650.99	0.518675	0.999571	0.00372159	0.0111436	0.999718	0.726383	0.865609
	6-Deoxy L-Galactose	3508.42±574.83	3122.55±472.4	0.995968	3732.72±451.16	4249.82±829.5	0.988084	3102.87±470.28	3872.58±354.08	0.945046	0.999074	0.992267	0.939866	0.669612	0.937928	0.997591
Hormones and Signaling Molecules	Corticosterone	47905.33±40815.14	26660.61±15649.76	0.989378	39394.58±26880.88	11739.14±1424.65	0.967884	29623.13±9040.18	40664.48±18942.36	0.999739	0.999819	0.993709	0.999722	0.998444	0.999208	0.976523
	Cortisol	10935.91±3057.14	9444.16±1920.96	0.997824	8741.17±1386.14	10784.01±2537.75	0.992562	12397.6±2582.91	13247.62±3096.14	0.999961	0.961412	0.98711	0.712594	0.99706	0.814951	0.96406
	Cortisone	5490.82±1369.46	5438.02±693.09	1	4641.67±824.33	4698.79±854.46	1	6126.49±904.24	4954.15±1424.77	0.991759	0.989131	0.999447	0.938776	0.995751	0.99978	0.99996
	Itaconate	29332.48±7112.99	24190.58±5627.54	0.997937	37870.09±8072.03	28045.94±4388.97	0.95913	54005.43±13870.22	32926.55±4726.51	0.528231	0.934834	0.0649204	0.422159	0.999057	0.950431	0.994279
	Phenylacetaldehyde	64529.85±22238.65	30987.47±7014.37	0.806858	98618.58±29892.22	54429.15±14572.89	0.581954	38034.04±7459.56	53600.02±8982.72	0.995867	0.74481	0.902527	0.191395	0.958509	0.97596	1
	Theobromine	11416890.18±1156952.32	8123324.35±256876.47	0.56779	16752202.13±1873326.89	13615026.42±1526033.32	0.633123	11483725.17±1374656.03	13598185.8±1860729.57	0.931752	0.0670052	1	0.0896488	0.11729	0.173656	1
Metabolic Intermediates and Byproducts	Allantoin	145812.95±13240.54	162039.72±17292.37	0.984637	154258.41±14527.07	157594.71±13768.79	0.99999	185790.19±23263.1	198996.39±23424.97	0.998674	0.998302	0.388648	0.663906	0.999951	0.736442	0.62135
	BenzyL Alcohol	98140.57±17743.68	109319.33±26882.78	0.998914	109662.83±18474.26	104189.72±23682.55	0.999997	103679.89±18323.25	127000.17±24571.3	0.984533	0.995557	0.999741	0.999939	0.999861	0.984401	0.945377
	Creatine	8933.1±1349.39	13725.53±2673.91	0.606911	11920.36±1942.4	11127.01±1943.13	0.999949	11540.05±2502.93	15158.03±2958.59	0.848043	0.793037	0.767892	1	0.896062	0.974374	0.526187
	Creatinine	33059.13±2914.64	35088.28±1982.46	0.996689	38785.09±3237.61	32558.43±2233.13	0.824001	39843.68±3721.31	36852±3812.54	0.989145	0.22189	0.0476518	0.977501	0.882693	0.99087	0.610248
	Glutarate	25314.27±4264.41	15864.5±2053.3	0.998213	23029.32±3347.16	26638.66±2866.13	0.999985	92644.84±36096.82	48372.18±7167.61	0.474954	0.999997	0.0125616	0.0106652	0.995934	0.731284	0.936925
	Hippurate	2919124.95±581265.02	3711558.29±878202.14	0.993916	2937669.98±553744.06	5179873.52±1307533.46	0.632251	1983955.05±290573.48	7981088.25±2660113.07	0.0113942	1	0.981539	0.984067	0.84597	0.0662804	0.504254
	Homogentisate	16802.48±1768.64	22956.97±3606.97	0.780732	21585.99±2449.12	24364.4±2554.83	0.991853	21810.47±3781.13	35742.84±7014.18	0.108156	0.819373	0.806856	1	0.999503	0.112748	0.208769
	Homovanillate	104046.02±33071.97	36926.02±7973.25	0.244163	61987.87±20028.08	60742.55±13150.21	1	59065.77±15566.99	117027.83±22513.58	0.686764	0.558847	0.626005	1	0.957563	0.145826	0.534266
Bile Acids	Cholate (CA)	89715.11±9601.24	88781.34±7269.89	1	97864.06±13944.28	82312.74±6636.64	0.796624	108452.12±11862.16	89457.12±8592.02	0.952473	0.730357	0.44323	0.996796	0.980578	0.99966	0.934383
	Deoxycholate (DCA)	297928.6±52909.41	279824.24±68112.71	0.999998	534906.15±144223.93	324100.17±68604.83	0.844433	614915.71±223033.8	207893.5±29867.98	0.285086	0.645379	0.343666	0.995671	0.999844	0.998412	0.98681
	Glycocholate (GCA)	67539.61±27565.46	28763.51±8301.19	0.632461	69971.94±20179.85	42296.5±8357.18	0.724787	47508.13±9086.49	24072.97±5431.17	0.992787	0.993639	0.819398	0.513689	0.986262	1	0.991005
Note: 1) Data are presented as Mean ± SEM; 2) Group (Orange) and Time (light green) differences were determined by fitting a linear mixed model with Diet and Time as fixed effects, participant as a random effect; 3) P values were corrected using Bonferroni correction, and an adjusted p < 0.05 was considered a significant difference

### Sheet: TableS11
Table S11, related to Figure 4A. dbCAN3 PULs with significant differences at 3 and 6 months of prebiotic intervention
PUL ID	dbCAN-PUL Substrate	Month 0			Month 3			Month 6			Placebo			Prebiotic
		Placebo	Prebiotic	p	Placebo	Prebiotic	p	Placebo	Prebiotic	p	pM0vs3	pM0vs6	pM3vs6	pM0vs3	pM0vs6	pM3vs6
PUL0371	α-glucan	12.77 ± 0.91	13.48 ± 0.28	0.995186	12.58 ± 0.95	13.66 ± 0.43	0.933444	10.03 ± 1.71	13.68 ± 0.47	0.166157	0.995616	0.0272834	0.107878	0.999958	0.99998	1
PUL0633	α-glucan	11.53 ± 1.12	12.02 ± 1.08	0.999735	11.01 ± 1.39	12.43 ± 1.12	0.938546	9.16 ± 1.49	13.20± 0.49	0.478609	0.911695	0.0386306	0.348504	0.995025	0.9885	0.999987
PUL0638	α-glucan	18.37 ± 0.23	19.06 ± 0.25	0.449978	17.96 ± 0.32	18.64 ± 0.20	0.606857	19.19 ± 0.29	18.35 ± 0.25	0.559605	0.765295	0.0566585	0.00162276	0.668715	0.381739	0.991385
PUL0639	α-glucan	17.16 ± 0.39	17.35 ± 0.41	0.999042	16.97 ± 0.41	17.32 ± 0.35	0.99486	18.26 ± 0.26	16.77 ± 0.38	0.111152	0.998662	0.0226784	0.00933182	0.999998	0.526773	0.588846
PUL0179	β-mannan	9.59 ± 1.60	9.92 ± 1.72	0.999993	8.42 ± 1.75	12.55 ± 1.68	0.573203	8.07 ± 1.83	11.74 ± 2.14	0.74446	0.811347	0.827725	1	0.0495051	0.325325	0.989454
PUL0019	β-glucan	17.01 ± 0.42	15.25 ± 0.62	0.696582	17.04 ± 0.43	11.93 ± 1.95	0.0012857	16.23 ± 0.61	15.97 ± 0.57	0.999999	1	0.925927	0.928027	0.0126272	0.919669	0.00145866
PUL0585	β-glucan	14.8 ± 0.56	13.37 ± 0.54	0.550926	14.63 ± 0.64	12.16 ± 0.63	0.0416981	14.66 ± 0.67	13.47 ± 0.61	0.838972	0.999998	0.964981	0.983023	0.108146	1	0.161056
PUL0392	Xylan	15.61 ± 0.43	14.34 ± 0.35	0.216915	15.44 ± 0.39	15.01 ± 0.24	0.986239	15.32 ± 0.35	15.83 ± 0.64	0.963065	0.982313	0.945784	0.99993	0.495072	0.0124389	0.443297
PUL0619	Xylan	8.26 ± 1.58	8.33 ± 1.69	1	7.36 ± 1.73	11.52 ± 1.48	0.535894	6.92 ± 1.75	10.24 ± 1.84	0.790845	0.959838	0.947253	1	0.00835769	0.226273	0.918741
PUL0189	Pectin	12.79 ± 0.91	10.55 ± 1.45	0.694503	12.37 ± 0.98	12.01 ± 1.15	0.999575	12.03 ± 0.99	12.79 ± 1.58	0.994437	0.995977	0.706297	0.938621	0.254639	0.0421355	0.90838
PUL0323	Galactan	12.92 ± 0.88	14.87 ± 0.51	0.758862	12.06 ± 1.23	14.56 ± 0.55	0.433221	9.83 ± 1.61	14.27 ± 0.41	0.067046	0.81696	0.0295799	0.414075	0.999547	0.998496	0.999997
PUL0651	Galactan	15.21 ± 0.37	16.02 ± 0.40	0.663479	15.47 ± 0.38	16.10 ± 0.42	0.942576	16.16 ± 0.39	15.64 ± 0.32	0.93048	0.746547	0.0321654	0.510051	0.999858	0.855603	0.736663
PUL0196	Host Glycan	13.53 ± 1.07	15.29 ± 0.47	0.707348	12.47 ± 1.30	15.02 ± 0.59	0.301507	14.97 ± 0.49	15.56 ± 0.63	0.999905	0.760681	0.484702	0.040096	0.999697	1	0.999497
PUL0366	Host Glycan	17.92 ± 0.35	17.73 ± 0.42	0.9991	17.55 ± 0.27	17.27 ± 0.50	0.991447	18.5 ± 0.28	17.34 ± 0.54	0.338417	0.756101	0.317332	0.0188429	0.578755	0.779358	0.999976
Note: 1) Data are presented as Mean ± SEM; 2) Group (Orange) and Time (light green) differences were determined by fitting a linear mixed model with Diet and Time as fixed effects, participant as a random effect; 3) P values were corrected using Benjamini–Hochberg correction, and an adjusted p < 0.05 was considered a significant difference; 4) PUL: Polysaccharides Utilization Loci; X: unknown substrate

### Sheet: TableS12
Table S12, related to Figure 4B. Activities of microbial host mucus- and dietary plant-derived glycan degrading enzymes measured using 4-nitrophenyl-coupled substrates
Enzyme	Month 0			Month 3			Month 6			Placebo			Prebiotic
	Placebo	Prebiotic	p	Placebo	Prebiotic	p	Placebo	Prebiotic	p	pM0vs3	pM0vs6	pM3vs6	pM0vs3	pM0vs6	pM3vs6
α-Fucosidase	0.03±0.01	0.03±0.01	0.8749	0.02±0	0.03±0.01	0.4429	0.03±0.01	0.02±0.01	0.8795	0.5957	0.7809	0.4472	0.6684	0.8687	0.6064
α-Galactosidase	0.51±0.22	0.23±0.04	0.0583	0.3±0.04	0.27±0.08	0.8766	0.47±0.13	0.25±0.04	0.1195	0.1418	0.9737	0.1842	0.7235	0.9401	0.8027
β-Glucosidase	0.53±0.2	0.44±0.15	0.7381	0.77±0.31	0.59±0.18	0.5037	0.57±0.13	0.45±0.12	0.7689	0.2668	0.952	0.3372	0.4881	0.9442	0.5788
β-N-Acetyl-glycosaminidase	0.77±0.07	0.69±0.19	0.722	0.91±0.25	0.54±0.09	0.1314	0.95±0.16	0.49±0.09	0.0518	0.4612	0.2384	0.6102	0.481	0.389	0.8607
Sulfatase	0±0	0±0	0.8003	0±0	0±0	0.5691	0±0	0±0	0.9586	0.7087	0.9661	0.7136	0.5423	0.805	0.7647
Note: 1) Data are presented as Mean ± SEM; 2) Group and Time differences were determined by fitting a linear mixed model with Diet and Time as fixed effects, participant as a random effect

### Sheet: TableS13
Table S13, related to Figure 5A&D. Taxanomy and classification of host glycan degrading MAGs
MAG ID	Taxanomy	host glycan PUL	fructan PUL	Total PUL	HostglycanPUL_ratio	Classification
Li32132_S9_Metabat2_binout.17	Bacteroidota;c__Bacteroidia;o__Bacteroidales;f__Marinifilaceae;g__Butyricimonas;s__Butyricimonas virosa	3	0	3	1	Specialist
Li32148_S25_Metabat2_binout.33	Firmicutes;c__Bacilli;o__Erysipelotrichales;f__Coprobacillaceae;g__Erysipelatoclostridium;s__Erysipelatoclostridium spiroforme	3	0	3	1	Specialist
Li32182_S59_Maxbin2out.031	Bacteroidota;c__Bacteroidia;o__Bacteroidales;f__Rikenellaceae;g__Tidjanibacter;s__Tidjanibacter inops_A	2	0	2	1	Specialist
Li32143_S20_Metabat2_binout.55	Bacteroidota;c__Bacteroidia;o__Bacteroidales;f__Rikenellaceae;g__Alistipes;s__Alistipes putredinis	1	0	1	1	Specialist
Li32144_S21_Metabat2_binout.7	Firmicutes_A;c__Clostridia;o__Christensenellales;f__QAND01;g__QAND01;s__QAND01 sp003150225	1	0	1	1	Specialist
Li32130_S7_Maxbin2out.001	Verrucomicrobiota;c__Verrucomicrobiae;o__Verrucomicrobiales;f__Akkermansiaceae;g__Akkermansia;s__Akkermansia muciniphila	3	0	4	0.75	Specialist
Li32185_S62_Metabat2_binout.65	Bacteroidota;c__Bacteroidia;o__Bacteroidales;f__Barnesiellaceae;g__Barnesiella;s__Barnesiella intestinihominis	13	0	19	0.684211	Specialist
Li32162_S39_Metabat2_binout.75	Firmicutes;c__Bacilli;o__Erysipelotrichales;f__Erysipelotrichaceae;g__Holdemanella;s__Holdemanella porci	4	0	6	0.666667	Specialist
Li32184_S61_Metabat2_binout.76	Verrucomicrobiota;c__Verrucomicrobiae;o__Verrucomicrobiales;f__Akkermansiaceae;g__Akkermansia;s__Akkermansia sp001580195	4	0	6	0.666667	Specialist
Li32144_S21_Maxbin2out.030	Firmicutes;c__Bacilli;o__Erysipelotrichales;f__Erysipelotrichaceae;g__Massilicoli;s__Massilicoli timonensis	2	0	3	0.666667	Specialist
Li32191_S68_Metabat2_binout.39	Firmicutes_A;c__Clostridia;o__Lachnospirales;f__Lachnospiraceae;g__Dorea;s__Dorea formicigenerans	2	0	3	0.666667	Specialist
Li32153_S30_Metabat2_binout.48	Firmicutes_A;c__Clostridia;o__Lachnospirales;f__Lachnospiraceae;g__Mediterraneibacter;s__Mediterraneibacter lactaris	2	0	3	0.666667	Specialist
Li32134_S11_Metabat2_binout.26	Bacteroidota;c__Bacteroidia;o__Bacteroidales;f__Coprobacteraceae;g__Coprobacter;s__Coprobacter fastidiosus	10	0	16	0.625	Generalist
Li32134_S11_Maxbin2out.052	Bacteroidota;c__Bacteroidia;o__Bacteroidales;f__Marinifilaceae;g__Butyricimonas;s__Butyricimonas paravirosa	3	0	5	0.6	Generalist
Li32144_S21_Metabat2_binout.105	Bacteroidota;c__Bacteroidia;o__Bacteroidales;f__Bacteroidaceae;g__Bacteroides;s__Bacteroides fluxus	14	0	25	0.56	Generalist
Li32144_S21_Metabat2_binout.53	Bacteroidota;c__Bacteroidia;o__Bacteroidales;f__Bacteroidaceae;g__Bacteroides;s__Bacteroides thetaiotaomicron	39	1	72	0.541667	Generalist
Li32138_S15_Metabat2_binout.21	Bacteroidota;c__Bacteroidia;o__Bacteroidales;f__Tannerellaceae;g__Parabacteroides;s__Parabacteroides distasonis	15	1	28	0.535714	Generalist
Li32125_S2_Metabat2_binout.60	Bacteroidota;c__Bacteroidia;o__Bacteroidales;f__Rikenellaceae;g__Alistipes;s__Alistipes finegoldii	10	0	19	0.526316	Generalist
Li32146_S23_Metabat2_binout.6	Bacteroidota;c__Bacteroidia;o__Bacteroidales;f__Bacteroidaceae;g__Bacteroides;s__Bacteroides xylanisolvens	33	2	65	0.507692	Generalist
Li32192_S69_Metabat2_binout.90	Bacteroidota;c__Bacteroidia;o__Bacteroidales;f__Bacteroidaceae;g__Bacteroides;s__Bacteroides ovatus	39	1	78	0.5	Generalist
Li32143_S20_Metabat2_binout.6	Bacteroidota;c__Bacteroidia;o__Bacteroidales;f__Rikenellaceae;g__Alistipes;s__Alistipes onderdonkii	9	0	18	0.5	Generalist
Li32203_S80_Metabat2_binout.7	Firmicutes_A;c__Clostridia;o__Lachnospirales;f__Lachnospiraceae;g__Mediterraneibacter;s__Mediterraneibacter stercorigallinarum	6	0	12	0.5	Generalist
Li32170_S47_Metabat2_binout.22	Firmicutes_A;c__Clostridia;o__Lachnospirales;f__Lachnospiraceae;g__Ventrimonas;s__Ventrimonas sp900538475	6	0	12	0.5	Generalist
Li32155_S32_Metabat2_binout.128	Firmicutes_A;c__Clostridia;o__Lachnospirales;f__Lachnospiraceae;g__Blautia;s__Blautia sp900539145	5	1	10	0.5	Generalist
Li32186_S63_Maxbin2out.006	Actinobacteriota;c__Actinomycetia;o__Actinomycetales;f__Bifidobacteriaceae;g__Bifidobacterium;s__Bifidobacterium bifidum	4	0	8	0.5	Generalist
Li32164_S41_Maxbin2out.063	Firmicutes;c__Bacilli;o__Lactobacillales;f__Lactobacillaceae;g__Lactobacillus;s__Lactobacillus delbrueckii	2	0	4	0.5	Generalist
Li32141_S18_Maxbin2out.042	Firmicutes_A;c__Clostridia;o__Lachnospirales;f__Lachnospiraceae;g__Frisingicoccus;s__Frisingicoccus sp900757195	2	0	4	0.5	Generalist
Li32130_S7_Metabat2_binout.102	Firmicutes_A;c__Clostridia;o__Oscillospirales;f__Acutalibacteraceae;g__CAG-177;s__CAG-177 sp003538135	2	0	4	0.5	Generalist
Li32131_S8_Maxbin2out.047	Firmicutes_A;c__Clostridia;o__Oscillospirales;f__Ruminococcaceae;g__Negativibacillus;s__Negativibacillus sp000435195	2	0	4	0.5	Generalist
Li32136_S13_Metabat2_binout.4	Bacteroidota;c__Bacteroidia;o__Bacteroidales;f__Marinifilaceae;g__Butyricimonas;s__Butyricimonas faecavium	1	0	2	0.5	Generalist
Li32161_S38_Metabat2_binout.16	Firmicutes;c__Bacilli;o__ML615J-28;f__CAG-313;g__CAG-313;s__CAG-313 sp000433035	1	0	2	0.5	Generalist
Li32145_S22_Metabat2_binout.129	Firmicutes_A;c__Clostridia;o__Christensenellales;f__CAG-138;g__Aphodomorpha;s__Aphodomorpha intestinavium	1	0	2	0.5	Generalist
Li32132_S9_Metabat2_binout.109	Firmicutes_A;c__Clostridia;o__Christensenellales;f__CAG-138;g__PeH17;s__PeH17 sp000435055	1	0	2	0.5	Generalist
Li32157_S34_Metabat2_binout.27	Firmicutes_A;c__Clostridia;o__Oscillospirales;f__Butyricicoccaceae;g__Agathobaculum;s__Agathobaculum sp003481705	1	0	2	0.5	Generalist
Li32147_S24_Metabat2_binout.96	Firmicutes_A;c__Clostridia;o__Oscillospirales;f__Oscillospiraceae;g__CAG-170;s__CAG-170 sp003516765	1	0	2	0.5	Generalist
Li32174_S51_Metabat2_binout.117	Firmicutes_A;c__Clostridia;o__Oscillospirales;f__Oscillospiraceae;g__CAG-83;s__CAG-83 sp000431575	1	0	2	0.5	Generalist
Li32147_S24_Metabat2_binout.98	Firmicutes_A;c__Clostridia;o__Oscillospirales;f__Oscillospiraceae;g__Limivicinus;s__Limivicinus sp900547315	1	0	2	0.5	Generalist
Li32190_S67_Maxbin2out.058	Firmicutes_A;c__Clostridia;o__Oscillospirales;f__Ruminococcaceae;g__Ruminiclostridium_E;s__Ruminiclostridium_E sp003512525	1	0	2	0.5	Generalist
Li32197_S74_Metabat2_binout.119	Firmicutes_A;c__Clostridia;o__Oscillospirales;f__Ruminococcaceae;g__Ruthenibacterium;s__Ruthenibacterium sp018380115	1	0	2	0.5	Generalist
Li32166_S43_Metabat2_binout.54	Bacteroidota;c__Bacteroidia;o__Bacteroidales;f__Bacteroidaceae;g__Bacteroides;s__Bacteroides fragilis	19	1	40	0.475	Generalist
Li32137_S14_Metabat2_binout.51	Bacteroidota;c__Bacteroidia;o__Bacteroidales;f__Coprobacteraceae;g__Coprobacter;s__Coprobacter secundus	18	0	38	0.473684	Generalist
Li32141_S18_Maxbin2out.045	Firmicutes_A;c__Clostridia;o__Lachnospirales;f__Lachnospiraceae;g__Eisenbergiella;s__Eisenbergiella sp900550285	7	0	15	0.466667	Generalist
Li32176_S53_Metabat2_binout.13	Firmicutes_A;c__Clostridia;o__Lachnospirales;f__Lachnospiraceae;g__Roseburia;s__Roseburia sp900548205	6	1	13	0.461538	Generalist
Li32125_S2_Metabat2_binout.16	Bacteroidota;c__Bacteroidia;o__Bacteroidales;f__Bacteroidaceae;g__Bacteroides;s__Bacteroides caccae	18	1	40	0.45	Generalist
Li32195_S72_Metabat2_binout.32	Bacteroidota;c__Bacteroidia;o__Bacteroidales;f__Tannerellaceae;g__Parabacteroides;s__Parabacteroides johnsonii	17	1	38	0.447368	Generalist
Li32204_S81_Metabat2_binout.103	Firmicutes_A;c__Clostridia;o__Lachnospirales;f__Lachnospiraceae;g__AM51-8;s__AM51-8 sp900546435	4	0	9	0.444444	Generalist
Li32134_S11_Metabat2_binout.34	Firmicutes_A;c__Clostridia;o__Oscillospirales;f__Acutalibacteraceae;g__Fimivicinus;s__Fimivicinus sp900544375	7	0	16	0.4375	Generalist
Li32160_S37_Metabat2_binout.3	Bacteroidota;c__Bacteroidia;o__Bacteroidales;f__Marinifilaceae;g__Odoribacter;s__Odoribacter splanchnicus	6	0	14	0.428571	Generalist
Li32200_S77_Metabat2_binout.125	Firmicutes_A;c__Clostridia;o__Lachnospirales;f__Lachnospiraceae;g__UMGS1375;s__UMGS1375 sp900066615	3	0	7	0.428571	Generalist
Li32161_S38_Metabat2_binout.6	Bacteroidota;c__Bacteroidia;o__Bacteroidales;f__Rikenellaceae;g__Alistipes_A;s__Alistipes_A indistinctus	5	0	12	0.416667	Generalist
Li32149_S26_Maxbin2out.036	Firmicutes_A;c__Clostridia;o__Oscillospirales;f__Acutalibacteraceae;g__UBA1417;s__UBA1417 sp900549945	5	0	12	0.416667	Generalist
Li32166_S43_Metabat2_binout.131	Firmicutes_A;c__Clostridia;o__Oscillospirales;f__Ruminococcaceae;g__HGM13222;s__HGM13222 sp900757485	7	0	17	0.411765	Generalist
Li32131_S8_Metabat2_binout.116	Firmicutes;c__Bacilli;o__ML615J-28;f__CAG-313;g__CAG-313;s__CAG-313 sp003539625	2	0	5	0.4	Generalist
Li32146_S23_Metabat2_binout.102	Firmicutes_A;c__Clostridia;o__Oscillospirales;f__UBA644;g__UBA644;s__UBA644 sp900547165	2	1	5	0.4	Generalist
Li32143_S20_Metabat2_binout.37	Firmicutes_A;c__Clostridia;o__UBA1212;f__UBA1255;g__Egerieisoma;s__Egerieisoma faecipullorum	2	0	5	0.4	Generalist
Li32154_S31_Metabat2_binout.97	Bacteroidota;c__Bacteroidia;o__Bacteroidales;f__Tannerellaceae;g__Parabacteroides;s__Parabacteroides merdae	15	1	38	0.394737	Generalist
Li32166_S43_Metabat2_binout.45	Firmicutes_A;c__Clostridia;o__Lachnospirales;f__Lachnospiraceae;g__Sellimonas;s__Sellimonas intestinalis	7	0	18	0.388889	Generalist
Li32175_S52_Metabat2_binout.118	Bacteroidota;c__Bacteroidia;o__Bacteroidales;f__Bacteroidaceae;g__Phocaeicola;s__Phocaeicola massiliensis	12	1	31	0.387097	Generalist
Li32143_S20_Metabat2_binout.18	Firmicutes_A;c__Clostridia;o__Christensenellales;f__CAG-74;g__Ventricola;s__Ventricola intestinavium	5	0	13	0.384615	Generalist
Li32158_S35_Metabat2_binout.103	Bacteroidota;c__Bacteroidia;o__Bacteroidales;f__Bacteroidaceae;g__Bacteroides;s__Bacteroides stercoris	8	1	21	0.380952	Generalist
Li32170_S47_Maxbin2out.002	Firmicutes;c__Bacilli;o__Erysipelotrichales;f__Erysipelotrichaceae;g__Holdemanella;s__Holdemanella biformis	3	0	8	0.375	Generalist
Li32170_S47_Metabat2_binout.56	Firmicutes;c__Bacilli;o__Erysipelotrichales;f__Erysipelotrichaceae;g__Longicatena;s__Longicatena caecimuris	3	0	8	0.375	Generalist
Li32144_S21_Maxbin2out.014	Firmicutes_A;c__Clostridia;o__Oscillospirales;f__Ruminococcaceae;g__Ruthenibacterium;s__	3	0	8	0.375	Generalist
Li32201_S78_Maxbin2out.011	Firmicutes_A;c__Clostridia;o__Oscillospirales;f__Acutalibacteraceae;g__Fimenecus;s__Fimenecus sp000432435	4	0	11	0.363636	Generalist
Li32143_S20_Metabat2_binout.64	Firmicutes_A;c__Clostridia;o__Lachnospirales;f__Lachnospiraceae;g__Eisenbergiella;s__Eisenbergiella porci	33	1	92	0.358696	Generalist
Li32130_S7_Maxbin2out.005	Firmicutes;c__Bacilli;o__Lactobacillales;f__Enterococcaceae;g__Enterococcus_B;s__Enterococcus_B lactis	5	0	14	0.357143	Generalist
Li32139_S16_Maxbin2out.018	Firmicutes_A;c__Clostridia;o__Oscillospirales;f__Acutalibacteraceae;g__Eubacterium_R;s__Eubacterium_R sp000436835	5	0	14	0.357143	Generalist
Li32151_S28_Metabat2_binout.3	Firmicutes_A;c__Clostridia;o__Lachnospirales;f__Lachnospiraceae;g__Limivivens;s__Limivivens sp900543575	11	0	33	0.333333	Generalist
Li32185_S62_Maxbin2out.030	Firmicutes_A;c__Clostridia;o__Lachnospirales;f__Lachnospiraceae;g__Mediterraneibacter;s__Mediterraneibacter torques	5	0	15	0.333333	Generalist
Li32197_S74_Maxbin2out.025	Firmicutes_A;c__Clostridia;o__Oscillospirales;f__Acutalibacteraceae;g__UMGS263;s__UMGS263 sp900540535	5	1	15	0.333333	Generalist
Li32141_S18_Maxbin2out.030	Firmicutes_A;c__Clostridia;o__Oscillospirales;f__Ruminococcaceae;g__Faecalibacterium;s__Faecalibacterium sp900540455	5	0	15	0.333333	Generalist
Li32128_S5_Metabat2_binout.98	Bacteroidota;c__Bacteroidia;o__Bacteroidales;f__Rikenellaceae;g__Alistipes;s__Alistipes shahii	4	0	12	0.333333	Generalist
Li32147_S24_Metabat2_binout.2	Firmicutes_A;c__Clostridia;o__Christensenellales;f__Borkfalkiaceae;g__Scatosoma;s__	3	0	9	0.333333	Generalist
Li32183_S60_Metabat2_binout.89	Bacteroidota;c__Bacteroidia;o__Bacteroidales;f__Rikenellaceae;g__Alistipes;s__Alistipes communis	2	0	6	0.333333	Generalist
Li32132_S9_Metabat2_binout.22	Firmicutes_A;c__Clostridia;o__Christensenellales;f__Borkfalkiaceae;g__Scatosoma;s__Scatosoma sp900552625	2	0	6	0.333333	Generalist
Li32143_S20_Metabat2_binout.50	Firmicutes_A;c__Clostridia;o__Christensenellales;f__UBA1750;g__Spyradocola;s__Spyradocola merdavium	2	0	6	0.333333	Generalist
Li32179_S56_Metabat2_binout.25	Firmicutes_A;c__Clostridia;o__Oscillospirales;f__Acutalibacteraceae;g__UMGS1623;s__	2	0	6	0.333333	Generalist
Li32148_S25_Metabat2_binout.46	Actinobacteriota;c__Coriobacteriia;o__Coriobacteriales;f__Coriobacteriaceae;g__CollinsellaCollinsella intestinalis	1	1	3	0.333333	Generalist
Li32151_S28_Metabat2_binout.121	Bacteroidota;c__Bacteroidia;o__Bacteroidales;f__Rikenellaceae;g__Alistipes;s__Alistipes sp902363575	1	0	3	0.333333	Generalist
Li32152_S29_Metabat2_binout.33	Firmicutes_A;c__Clostridia;o__Christensenellales;f__Borkfalkiaceae;g__Scatosoma;s__Scatosoma sp003150575	1	0	3	0.333333	Generalist
Li32158_S35_Metabat2_binout.121	Firmicutes_A;c__Clostridia;o__Lachnospirales;f__Lachnospiraceae;g__Anaerobutyricum;s__Anaerobutyricum hallii	1	0	3	0.333333	Generalist
Li32142_S19_Metabat2_binout.54	Firmicutes_A;c__Clostridia;o__Lachnospirales;f__Lachnospiraceae;g__Choladousia;s__	1	0	3	0.333333	Generalist
Li32203_S80_Metabat2_binout.55	Firmicutes_A;c__Clostridia;o__Oscillospirales;f__Acutalibacteraceae;g__Anaeromassilibacillus;s__Anaeromassilibacillus stercoravium	1	0	3	0.333333	Generalist
Li32193_S70_Maxbin2out.037	Firmicutes_A;c__Clostridia;o__Oscillospirales;f__Butyricicoccaceae;g__Agathobaculum;s__Agathobaculum butyriciproducens	1	0	3	0.333333	Generalist
Li32143_S20_Maxbin2out.004	Firmicutes_A;c__Clostridia;o__Oscillospirales;f__Oscillospiraceae;g__Faecousia;s__Faecousia gallistercoris	1	0	3	0.333333	Generalist
Li32126_S3_Metabat2_binout.127	Firmicutes_A;c__Clostridia;o__Oscillospirales;f__Oscillospiraceae;g__HGM13006;s__HGM13006 sp900756575	1	0	3	0.333333	Generalist
Li32200_S77_Metabat2_binout.55	Firmicutes_A;c__Clostridia;o__Oscillospirales;f__Oscillospiraceae;g__HGM13006;s__HGM13006 sp900757695	1	0	3	0.333333	Generalist
Li32206_S83_Metabat2_binout.109	Firmicutes_A;c__Clostridia;o__Oscillospirales;f__Oscillospiraceae;g__Onthomonas;s__Onthomonas sp900545815	1	0	3	0.333333	Generalist
Li32174_S51_Metabat2_binout.92	Firmicutes;c__Bacilli;o__Lactobacillales;f__Lactobacillaceae;g__Lacticaseibacillus;s__Lacticaseibacillus rhamnosus	6	0	19	0.315789	Generalist
Li32169_S46_Metabat2_binout.90	Firmicutes_A;c__Clostridia;o__Lachnospirales;f__Lachnospiraceae;g__Enterocloster;s__Enterocloster sp001517625	6	0	19	0.315789	Generalist
Li32144_S21_Maxbin2out.039	Firmicutes_A;c__Clostridia;o__Oscillospirales;f__Acutalibacteraceae;g__Heritagella;s__Heritagella sp905200265	4	0	13	0.307692	Generalist
Li32144_S21_Metabat2_binout.36	Firmicutes_A;c__Clostridia;o__Christensenellales;f__CAG-74;g__Faecivicinus;s__Faecivicinus avistercoris	3	1	10	0.3	Generalist
Li32151_S28_Maxbin2out.012	Firmicutes_A;c__Clostridia;o__Oscillospirales;f__Acutalibacteraceae;g__Eubacterium_R;s__Eubacterium_R sp003526845	3	0	10	0.3	Generalist
Li32171_S48_Metabat2_binout.107	Firmicutes_A;c__Clostridia;o__Oscillospirales;f__Ruminococcaceae;g__Gemmiger;s__Gemmiger formicilis	3	0	10	0.3	Generalist
Li32185_S62_Metabat2_binout.13	Bacteroidota;c__Bacteroidia;o__Bacteroidales;f__Bacteroidaceae;g__Phocaeicola;s__Phocaeicola coprocola	8	1	27	0.296296	Generalist
Li32157_S34_Metabat2_binout.83	Firmicutes_A;c__Clostridia;o__Lachnospirales;f__Lachnospiraceae;g__AM51-8;s__AM51-8 sp003478275	5	0	17	0.294118	Generalist
Li32133_S10_Metabat2_binout.43	Firmicutes_A;c__Clostridia;o__Lachnospirales;f__Lachnospiraceae;g__Blautia_A;s__Blautia_A obeum	5	1	17	0.294118	Generalist
Li32160_S37_Metabat2_binout.23	Bacteroidota;c__Bacteroidia;o__Bacteroidales;f__Bacteroidaceae;g__Bacteroides	9	1	31	0.290323	Generalist
Li32176_S53_Metabat2_binout.29	Actinobacteriota;c__Coriobacteriia;o__Coriobacteriales;f__Coriobacteriaceae;g__CollinsellaCollinsella stercoris	2	0	7	0.285714	Generalist
Li32145_S22_Metabat2_binout.82	Actinobacteriota;c__Coriobacteriia;o__Coriobacteriales;f__Coriobacteriaceae;g__Enorma;s__Enorma massiliensis	2	0	7	0.285714	Generalist
Li32152_S29_Metabat2_binout.108	Bacteroidota;c__Bacteroidia;o__Bacteroidales;f__Rikenellaceae;g__Alistipes_A;s__Alistipes_A pullistercoris	2	0	7	0.285714	Generalist
Li32144_S21_Metabat2_binout.91	Firmicutes_A;c__Clostridia;o__Lachnospirales;f__Lachnospiraceae;g__Anaerobutyricum;s__Anaerobutyricum sp900754855	2	0	7	0.285714	Generalist
Li32143_S20_Metabat2_binout.42	Firmicutes_A;c__Clostridia;o__Oscillospirales;f__Acutalibacteraceae;g__UMGS1623;s__	2	0	7	0.285714	Generalist
Li32172_S49_Metabat2_binout.49	Firmicutes_A;c__Clostridia;o__Oscillospirales;f__Oscillospiraceae;g__CAG-170;s__CAG-170 sp000432135	2	1	7	0.285714	Generalist
Li32206_S83_Maxbin2out.035	Firmicutes_A;c__Clostridia;o__Oscillospirales;f__Ruminococcaceae;g__Ruthenibacterium;s__Ruthenibacterium merdipullorum	2	0	7	0.285714	Generalist
Li32160_S37_Metabat2_binout.1	Firmicutes_A;c__Clostridia;o__Lachnospirales;f__Lachnospiraceae;g__Roseburia;s__Roseburia inulinivorans	5	0	18	0.277778	Generalist
Li32130_S7_Metabat2_binout.40	Firmicutes_A;c__Clostridia;o__Lachnospirales;f__Lachnospiraceae;g__Enterocloster;s__Enterocloster aldenensis	8	2	29	0.275862	Generalist
Li32176_S53_Metabat2_binout.30	Firmicutes_A;c__Clostridia;o__Oscillospirales;f__Acutalibacteraceae;g__Eubacterium_R;s__Eubacterium_R sp900539775	3	0	11	0.272727	Generalist
Li32168_S45_Maxbin2out.030	Firmicutes;c__Bacilli;o__Haloplasmatales_A;f__Turicibacteraceae;g__Turicibacter;s__Turicibacter sanguinis	5	0	19	0.263158	Generalist
Li32205_S82_Maxbin2out.018	Firmicutes;c__Bacilli;o__Lactobacillales;f__Enterococcaceae;g__Enterococcus_B;s__Enterococcus_B thailandicus	5	0	19	0.263158	Generalist
Li32206_S83_Metabat2_binout.105	Firmicutes_A;c__Clostridia;o__Christensenellales;f__CAG-74;g__Limiplasma;s__Limiplasma merdipullorum	5	0	19	0.263158	Generalist
Li32177_S54_Metabat2_binout.56	Bacteroidota;c__Bacteroidia;o__Bacteroidales;f__Bacteroidaceae;g__Bacteroides;s__Bacteroides eggerthii	7	0	28	0.25	Generalist
Li32195_S72_Metabat2_binout.97	Firmicutes_A;c__Clostridia;o__Lachnospirales;f__Lachnospiraceae;g__Bariatricus;s__Bariatricus comes	4	0	16	0.25	Generalist
Li32132_S9_Metabat2_binout.24	Firmicutes_A;c__Clostridia;o__Christensenellales;f__CAG-74;g__SFMI01;s__SFMI01 sp004556155	3	0	12	0.25	Generalist
Li32152_S29_Metabat2_binout.76	Firmicutes_A;c__Clostridia;o__Oscillospirales;f__Oscillospiraceae;g__Faecousia;s__Faecousia sp900546075	3	0	12	0.25	Generalist
Li32188_S65_Metabat2_binout.49	Firmicutes_A;c__Clostridia;o__Oscillospirales;f__Ruminococcaceae;g__Gemmiger;s__Gemmiger sp900540595	3	0	12	0.25	Generalist
Li32202_S79_Metabat2_binout.54	Proteobacteria;c__Gammaproteobacteria;o__Enterobacterales;f__Enterobacteriaceae;g__Escherichia;s__Escherichia coli	3	0	12	0.25	Generalist
Li32184_S61_Metabat2_binout.89	Firmicutes;c__Bacilli;o__Erysipelotrichales;f__Coprobacillaceae;g__Faecalibacillus;s__Faecalibacillus faecis	2	0	8	0.25	Generalist
Li32166_S43_Metabat2_binout.5	Firmicutes_A;c__Clostridia;o__Lachnospirales;f__Lachnospiraceae;g__Merdimonas;s__Merdimonas faecis	2	0	8	0.25	Generalist
Li32132_S9_Metabat2_binout.71	Firmicutes_A;c__Clostridia;o__Oscillospirales;f__Acutalibacteraceae;g__;s__	2	1	8	0.25	Generalist
Li32143_S20_Metabat2_binout.59	Firmicutes_A;c__Clostridia;o__Oscillospirales;f__Acutalibacteraceae;g__Anaeromassilibacillus;s__Anaeromassilibacillus sp001305115	2	0	8	0.25	Generalist
Li32198_S75_Metabat2_binout.53	Firmicutes;c__Bacilli;o__Erysipelotrichales;f__Coprobacillaceae;g__Erysipelatoclostridium;s__Erysipelatoclostridium saccharogumia	1	0	4	0.25	Generalist
Li32136_S13_Maxbin2out.063	Firmicutes;c__Bacilli;o__Erysipelotrichales;f__Erysipelotrichaceae;g__Merdibacter;s__Merdibacter sp900759455	1	0	4	0.25	Generalist
Li32144_S21_Metabat2_binout.76	Firmicutes_A;c__Clostridia;o__Christensenellales;f__CAG-138;g__Pelethousia;s__	1	0	4	0.25	Generalist
Li32147_S24_Metabat2_binout.155	Firmicutes_A;c__Clostridia;o__Christensenellales;f__CAG-74;g__Ventricola;s__Ventricola sp900542395	1	0	4	0.25	Generalist
Li32127_S4_Metabat2_binout.131	Firmicutes_A;c__Clostridia;o__Oscillospirales;f__Oscillospiraceae;g__CAG-170;s__CAG-170 sp900549635	1	0	4	0.25	Generalist
Li32191_S68_Metabat2_binout.40	Firmicutes_A;c__Clostridia;o__Lachnospirales;f__Lachnospiraceae;g__Eisenbergiella;s__Eisenbergiella tayi	28	2	116	0.241379	Generalist
Li32161_S38_Metabat2_binout.51	Bacteroidota;c__Bacteroidia;o__Bacteroidales;f__Bacteroidaceae;g__Phocaeicola;s__Phocaeicola plebeius_A	9	1	39	0.230769	Generalist
Li32153_S30_Metabat2_binout.122	Firmicutes_A;c__Clostridia;o__Christensenellales;f__CAG-74;g__UBA11524;s__UBA11524 sp000437595	5	0	22	0.227273	Generalist
Li32130_S7_Metabat2_binout.56	Firmicutes_A;c__Clostridia;o__Lachnospirales;f__Lachnospiraceae;g__Hungatella;s__Hungatella effluvii	16	1	71	0.225352	Generalist
Li32181_S58_Maxbin2out.011	Bacteroidota;c__Bacteroidia;o__Bacteroidales;f__Bacteroidaceae;g__Bacteroides;s__Bacteroides uniformis	9	1	40	0.225	Generalist
Li32154_S31_Metabat2_binout.69	Actinobacteriota;c__Coriobacteriia;o__Coriobacteriales;f__Coriobacteriaceae;g__CollinsellaCollinsella sp003479805	2	0	9	0.222222	Generalist
Li32202_S79_Maxbin2out.009	Firmicutes;c__Bacilli;o__Erysipelotrichales;f__Coprobacillaceae;g__Catenibacterium;s__Catenibacterium sp000437715	2	1	9	0.222222	Generalist
Li32201_S78_Metabat2_binout.110	Firmicutes_A;c__Clostridia;o__Christensenellales;f__CAG-74;g__Ventricola;s__Ventricola sp900548125	2	0	9	0.222222	Generalist
Li32182_S59_Metabat2_binout.38	Firmicutes_A;c__Clostridia;o__Lachnospirales;f__Lachnospiraceae;g__Eubacterium_I;s__Eubacterium_I ramulus	2	0	9	0.222222	Generalist
Li32153_S30_Metabat2_binout.61	Firmicutes_A;c__Clostridia;o__Lachnospirales;f__Lachnospiraceae;g__Frisingicoccus;s__Frisingicoccus sp900549105	2	0	9	0.222222	Generalist
Li32199_S76_Maxbin2out.034	Firmicutes_A;c__Clostridia;o__Lachnospirales;f__Lachnospiraceae;g__Lachnospira;s__Lachnospira sp003451515	2	0	9	0.222222	Generalist
Li32159_S36_Metabat2_binout.51	Firmicutes_A;c__Clostridia;o__Oscillospirales;f__Acutalibacteraceae;g__Fimenecus;s__Fimenecus stercoravium	2	0	9	0.222222	Generalist
Li32143_S20_Metabat2_binout.22	Firmicutes_A;c__Clostridia;o__Oscillospirales;f__Ruminococcaceae;g__Fournierella;s__Fournierella excrementavium	2	0	9	0.222222	Generalist
Li32199_S76_Maxbin2out.042	Firmicutes_A;c__Clostridia;o__UBA1381;f__UBA1381;g__CAG-41;s__CAG-41 sp900066215	2	0	9	0.222222	Generalist
Li32138_S15_Metabat2_binout.85	Bacteroidota;c__Bacteroidia;o__Bacteroidales;f__Bacteroidaceae;g__Bacteroides;s__Bacteroides cellulosilyticus	15	1	69	0.217391	Generalist
Li32132_S9_Maxbin2out.002	Proteobacteria;c__Gammaproteobacteria;o__Enterobacterales;f__Enterobacteriaceae;g__Enterobacter;s__Enterobacter hormaechei_A	6	0	28	0.214286	Generalist
Li32146_S23_Maxbin2out.043	Bacteroidota;c__Bacteroidia;o__Bacteroidales;f__Rikenellaceae;g__Alistipes;s__Alistipes merdipullorum	3	0	14	0.214286	Generalist
Li32134_S11_Metabat2_binout.28	Firmicutes_A;c__Clostridia;o__Lachnospirales;f__Lachnospiraceae;g__Eisenbergiella;s__Eisenbergiella sp900066775	3	0	14	0.214286	Generalist
Li32166_S43_Metabat2_binout.136	Firmicutes_A;c__Clostridia;o__Lachnospirales;f__Lachnospiraceae;g__Scybalocola;s__Scybalocola sp900557175	3	0	14	0.214286	Generalist
Li32154_S31_Maxbin2out.019	Firmicutes_A;c__Clostridia;o__Oscillospirales;f__Ruminococcaceae;g__Faecalibacterium;s__Faecalibacterium prausnitzii	3	0	14	0.214286	Generalist
Li32136_S13_Metabat2_binout.3	Actinobacteriota;c__Actinomycetia;o__Actinomycetales;f__Bifidobacteriaceae;g__Bifidobacterium;s__Bifidobacterium longum	4	1	19	0.210526	Generalist
Li32140_S17_Maxbin2out.036	Firmicutes_A;c__Clostridia;o__Lachnospirales;f__Lachnospiraceae;g__KLE1615;s__KLE1615 sp900066985	6	0	29	0.206897	Generalist
Li32144_S21_Maxbin2out.005	Firmicutes_A;c__Clostridia;o__Lachnospirales;f__Lachnospiraceae;g__Blautia_A;s__Blautia_A sp900541345	4	1	20	0.2	Generalist
Li32199_S76_Metabat2_binout.8	Firmicutes;c__Bacilli;o__Erysipelotrichales;f__Coprobacillaceae;g__Faecalibacillus;s__Faecalibacillus intestinalis	2	0	10	0.2	Generalist
Li32205_S82_Metabat2_binout.92	Firmicutes_A;c__Clostridia;o__Lachnospirales;f__UBA1390;g__NSJ-32;s__	2	0	10	0.2	Generalist
Li32171_S48_Metabat2_binout.2	Actinobacteriota;c__Coriobacteriia;o__Coriobacteriales;f__Atopobiaceae;g__Tractidigestivibacter;s__Tractidigestivibacter sp000752675	1	0	5	0.2	Generalist
Li32151_S28_Metabat2_binout.156	Actinobacteriota;c__Coriobacteriia;o__Coriobacteriales;f__Coriobacteriaceae;g__CollinsellaCollinsella sp900541235	1	0	5	0.2	Generalist
Li32158_S35_Maxbin2out.029	Bacteroidota;c__Bacteroidia;o__Bacteroidales;f__Bacteroidaceae;g__Prevotella;s__Prevotella sp003447235	1	1	5	0.2	Generalist
Li32131_S8_Metabat2_binout.44	Firmicutes;c__Bacilli;o__Erysipelotrichales;f__Erysipelotrichaceae;g__Faecalitalea;s__Faecalitalea cylindroides	1	0	5	0.2	Generalist
Li32191_S68_Maxbin2out.012	Firmicutes;c__Bacilli;o__Erysipelotrichales;f__Erysipelotrichaceae;g__Holdemanella;s__Holdemanella sp900547815	1	0	5	0.2	Generalist
Li32196_S73_Metabat2_binout.112	Firmicutes;c__Bacilli;o__Lactobacillales;f__Streptococcaceae;g__Lactococcus;s__Lactococcus lactis	1	0	5	0.2	Generalist
Li32146_S23_Metabat2_binout.52	Firmicutes_A;c__Clostridia;o__Christensenellales;f__CAG-138;g__Phil1;s__Phil1 sp001940855	1	0	5	0.2	Generalist
Li32151_S28_Maxbin2out.081	Firmicutes_A;c__Clostridia;o__Christensenellales;f__CAG-917;g__CAG-349;s__CAG-349 sp003539515	1	0	5	0.2	Generalist
Li32135_S12_Metabat2_binout.15	Firmicutes_A;c__Clostridia;o__Lachnospirales;f__Lachnospiraceae;g__Clostridium_Q;s__Clostridium_Q symbiosum	1	0	5	0.2	Generalist
Li32142_S19_Metabat2_binout.89	Firmicutes_A;c__Clostridia;o__Lachnospirales;f__Lachnospiraceae;g__Dorea_B;s__Dorea_B phocaeensis	1	0	5	0.2	Generalist
Li32187_S64_Metabat2_binout.20	Firmicutes_A;c__Clostridia;o__Lachnospirales;f__Lachnospiraceae;g__Eubacterium_G;s__Eubacterium_G ventriosum	1	0	5	0.2	Generalist
Li32158_S35_Maxbin2out.022	Firmicutes_A;c__Clostridia;o__Oscillospirales;f__Acutalibacteraceae;g__UBA1417;s__UBA1417 sp003531055	1	0	5	0.2	Generalist
Li32207_S84_Metabat2_binout.79	Firmicutes_A;c__Clostridia;o__Oscillospirales;f__Oscillospiraceae;g__CAG-170;s__CAG-170 sp002404795	1	1	5	0.2	Generalist
Li32166_S43_Maxbin2out.021	Firmicutes_A;c__Clostridia;o__Oscillospirales;f__Oscillospiraceae;g__Faecousia;s__Faecousia sp003525905	1	0	5	0.2	Generalist
Li32146_S23_Metabat2_binout.105	Firmicutes_A;c__Clostridia;o__UBA1212;f__UBA1255;g__Egerieisoma;s__	1	1	5	0.2	Generalist
Li32177_S54_Metabat2_binout.49	Firmicutes_C;c__Negativicutes;o__Selenomonadales;f__Selenomonadaceae;g__Megamonas;s__Megamonas funiformis	1	0	5	0.2	Generalist
Li32156_S33_Metabat2_binout.14	Firmicutes_A;c__Clostridia;o__Lachnospirales;f__Lachnospiraceae;g__Blautia_A;s__Blautia_A caecimuris	3	2	16	0.1875	Generalist
Li32144_S21_Metabat2_binout.15	Firmicutes_A;c__Clostridia;o__Lachnospirales;f__Lachnospiraceae;g__Oliverpabstia;s__Oliverpabstia intestinalis	3	0	16	0.1875	Generalist
Li32199_S76_Maxbin2out.014	Actinobacteriota;c__Coriobacteriia;o__Coriobacteriales;f__Coriobacteriaceae;g__Collinsella	2	0	11	0.181818	Generalist
Li32197_S74_Metabat2_binout.47	Firmicutes_A;c__Clostridia;o__Oscillospirales;f__Ruminococcaceae;g__Gemmiger;s__Gemmiger sp900540775	2	0	11	0.181818	Generalist
Li32144_S21_Metabat2_binout.18	Firmicutes_A;c__Clostridia;o__Christensenellales;f__CAG-74;g__Egerieenecus;s__Egerieenecus merdigallinarum	3	0	17	0.176471	Generalist
Li32185_S62_Maxbin2out.038	Firmicutes_A;c__Clostridia;o__Lachnospirales;f__Lachnospiraceae;g__Fusicatenibacter;s__Fusicatenibacter saccharivorans	3	0	17	0.176471	Generalist
Li32203_S80_Maxbin2out.015	Firmicutes_A;c__Clostridia;o__Oscillospirales;f__Acutalibacteraceae;g__Acutalibacter;s__Acutalibacter sp900759575	3	0	17	0.176471	Generalist
Li32130_S7_Metabat2_binout.24	Firmicutes;c__Bacilli;o__Erysipelotrichales;f__Coprobacillaceae;g__Coprobacillus;s__Coprobacillus cateniformis	6	0	35	0.171429	Generalist
Li32144_S21_Metabat2_binout.38	Firmicutes_A;c__Clostridia;o__Lachnospirales;f__Lachnospiraceae;g__Hungatella_A;s__Hungatella_A hathewayi_A	7	0	41	0.170732	Generalist
Li32137_S14_Maxbin2out.008	Firmicutes_A;c__Clostridia;o__Lachnospirales;f__Lachnospiraceae;g__Acetatifactor;s__Acetatifactor intestinalis	4	0	24	0.166667	Generalist
Li32177_S54_Metabat2_binout.147	Firmicutes_A;c__Clostridia;o__Lachnospirales;f__Lachnospiraceae;g__Pelethocola;s__Pelethocola sp900539175	3	0	18	0.166667	Generalist
Li32145_S22_Metabat2_binout.139	Firmicutes_A;c__Clostridia;o__Lachnospirales;f__Lachnospiraceae;g__CAG-590;s__	2	0	12	0.166667	Generalist
Li32172_S49_Metabat2_binout.38	Firmicutes_A;c__Clostridia;o__Lachnospirales;f__Lachnospiraceae;g__Eubacterium_G;s__Eubacterium_G sp000434315	2	0	12	0.166667	Generalist
Li32185_S62_Metabat2_binout.62	Firmicutes_A;c__Clostridia;o__Oscillospirales;f__Ruminococcaceae;g__Gemmiger;s__Gemmiger sp900539695	2	0	12	0.166667	Generalist
Li32163_S40_Maxbin2out.037	Actinobacteriota;c__Coriobacteriia;o__Coriobacteriales;f__Atopobiaceae;g__Paratractidigestivibacter;s__Paratractidigestivibacter faecalis	1	0	6	0.166667	Generalist
Li32144_S21_Metabat2_binout.87	Firmicutes_A;c__Clostridia;o__Lachnospirales;f__Lachnospiraceae;g__Mediterraneibacter;s__Mediterraneibacter sp900541505	1	0	6	0.166667	Generalist
Li32142_S19_Metabat2_binout.103	Firmicutes_A;c__Clostridia;o__Oscillospirales;f__Acutalibacteraceae;g__Acutalibacter;s__Acutalibacter ornithocaccae	1	0	6	0.166667	Generalist
Li32131_S8_Metabat2_binout.13	Firmicutes_A;c__Clostridia;o__Oscillospirales;f__Ruminococcaceae;g__CAG-353;s__CAG-353 sp900066885	1	0	6	0.166667	Generalist
Li32185_S62_Metabat2_binout.114	Firmicutes_A;c__Clostridia;o__Oscillospirales;f__Ruminococcaceae;g__Faecalibacterium;s__Faecalibacterium prausnitzii_G	1	0	6	0.166667	Generalist
Li32174_S51_Metabat2_binout.40	Firmicutes_A;c__Clostridia;o__Oscillospirales;f__Ruminococcaceae;g__Ruthenibacterium;s__Ruthenibacterium lactatiformans	1	0	6	0.166667	Generalist
Li32134_S11_Maxbin2out.025	Firmicutes_A;c__Clostridia;o__Oscillospirales;f__Ruminococcaceae;g__UBA1394;s__UBA1394 sp900538575	1	0	6	0.166667	Generalist
Li32190_S67_Metabat2_binout.49	Firmicutes_A;c__Clostridia;o__Lachnospirales;f__Lachnospiraceae;g__CAG-95;s__CAG-95 sp000438155	3	0	19	0.157895	Generalist
Li32132_S9_Metabat2_binout.73	Firmicutes_A;c__Clostridia;o__Clostridiales;f__Clostridiaceae;g__Clostridium_P;s__Clostridium_P perfringens	2	1	13	0.153846	Generalist
Li32124_S1_Metabat2_binout.46	Firmicutes_A;c__Clostridia;o__Lachnospirales;f__Lachnospiraceae;g__1XD42-69;s__1XD42-69 sp014287635	2	0	13	0.153846	Generalist
Li32143_S20_Metabat2_binout.23	Firmicutes_A;c__Clostridia;o__Lachnospirales;f__Lachnospiraceae;g__Blautia;s__Blautia argi	5	0	33	0.151515	Generalist
Li32137_S14_Metabat2_binout.36	Firmicutes_A;c__Clostridia;o__Lachnospirales;f__Lachnospiraceae;g__Blautia_A;s__Blautia_A faecis	3	2	20	0.15	Generalist
Li32165_S42_Metabat2_binout.103	Bacteroidota;c__Bacteroidia;o__Bacteroidales;f__Bacteroidaceae;g__Prevotella;s__Prevotella copri	4	1	27	0.148148	Generalist
Li32148_S25_Metabat2_binout.105	Firmicutes_A;c__Clostridia;o__Lachnospirales;f__Lachnospiraceae;g__Choladousia;s__Choladousia sp902363135	3	1	21	0.142857	Generalist
Li32151_S28_Metabat2_binout.150	Firmicutes_A;c__Clostridia;o__Lachnospirales;f__Lachnospiraceae;g__Agathobacter;s__Agathobacter rectalis	2	0	14	0.142857	Generalist
Li32133_S10_Maxbin2out.038	Firmicutes_A;c__Clostridia;o__Lachnospirales;f__Lachnospiraceae;g__Enterocloster;s__Enterocloster clostridioformis	2	1	14	0.142857	Generalist
Li32203_S80_Metabat2_binout.49	Firmicutes_A;c__Clostridia;o__Lachnospirales;f__Lachnospiraceae;g__Sellimonas;s__Sellimonas avistercoris	2	1	14	0.142857	Generalist
Li32142_S19_Maxbin2out.001	Firmicutes_A;c__Clostridia;o__Oscillospirales;f__Oscillospiraceae;g__Scatomorpha;s__Scatomorpha sp900545405	2	0	14	0.142857	Generalist
Li32206_S83_Maxbin2out.004	Firmicutes_A;c__Clostridia;o__Oscillospirales;f__Ruminococcaceae;g__Faecalibacterium;s__Faecalibacterium prausnitzii_E	2	0	14	0.142857	Generalist
Li32130_S7_Metabat2_binout.27	Actinobacteriota;c__Coriobacteriia;o__Coriobacteriales;f__Coriobacteriaceae;g__Collinsella	1	0	7	0.142857	Generalist
Li32189_S66_Maxbin2out.010	Actinobacteriota;c__Coriobacteriia;o__Coriobacteriales;f__Coriobacteriaceae;g__CollinsellaCollinsella aerofaciens_M	1	0	7	0.142857	Generalist
Li32165_S42_Metabat2_binout.21	Actinobacteriota;c__Coriobacteriia;o__Coriobacteriales;f__Coriobacteriaceae;g__CollinsellaCollinsella sp003469185	1	0	7	0.142857	Generalist
Li32135_S12_Maxbin2out.006	Actinobacteriota;c__Coriobacteriia;o__Coriobacteriales;f__Coriobacteriaceae;g__CollinsellaCollinsella sp019041915	1	0	7	0.142857	Generalist
Li32155_S32_Maxbin2out.009	Actinobacteriota;c__Coriobacteriia;o__Coriobacteriales;f__Coriobacteriaceae;g__CollinsellaCollinsella sp900544465	1	0	7	0.142857	Generalist
Li32157_S34_Maxbin2out.013	Firmicutes;c__Bacilli;o__Erysipelotrichales;f__Coprobacillaceae;g__Catenibacterium;s__Catenibacterium mitsuokai	1	1	7	0.142857	Generalist
Li32169_S46_Metabat2_binout.49	Firmicutes;c__Bacilli;o__Lactobacillales;f__Streptococcaceae;g__Lactococcus;s__Lactococcus cremoris	1	0	7	0.142857	Generalist
Li32174_S51_Metabat2_binout.99	Firmicutes;c__Bacilli;o__Lactobacillales;f__Streptococcaceae;g__Streptococcus;s__Streptococcus mutans	1	1	7	0.142857	Generalist
Li32129_S6_Metabat2_binout.40	Firmicutes_A;c__Clostridia;o__Lachnospirales;f__Lachnospiraceae;g__Eubacterium_I;s__Eubacterium_I ramulus_A	1	0	7	0.142857	Generalist
Li32184_S61_Metabat2_binout.67	Firmicutes_A;c__Clostridia;o__Lachnospirales;f__Lachnospiraceae;g__Frisingicoccus;s__Frisingicoccus caecimuris	1	0	7	0.142857	Generalist
Li32176_S53_Metabat2_binout.63	Firmicutes_A;c__Clostridia;o__Lachnospirales;f__Lachnospiraceae;g__Lachnoclostridium_B;s__Lachnoclostridium_B faecipullorum	1	0	7	0.142857	Generalist
Li32185_S62_Metabat2_binout.103	Firmicutes_A;c__Clostridia;o__Oscillospirales;f__Ruminococcaceae;g__Faecalibacterium;s__Faecalibacterium prausnitzii_C	1	0	7	0.142857	Generalist
Li32205_S82_Metabat2_binout.116	Firmicutes_A;c__Clostridia;o__Oscillospirales;f__Ruminococcaceae;g__Gemmiger;s__Gemmiger qucibialis	1	0	7	0.142857	Generalist
Li32171_S48_Metabat2_binout.74	Firmicutes_A;c__Clostridia;o__Oscillospirales;f__Ruminococcaceae;g__Ruminococcus_C;s__Ruminococcus_C sp000980705	1	0	7	0.142857	Generalist
Li32185_S62_Maxbin2out.017	Firmicutes_A;c__Clostridia;o__Oscillospirales;f__Ruminococcaceae;g__Ruminococcus_D;s__Ruminococcus_D bicirculans	1	0	7	0.142857	Generalist
Li32170_S47_Maxbin2out.043	Fusobacteriota;c__Fusobacteriia;o__Fusobacteriales;f__Fusobacteriaceae;g__Fusobacterium_B;s__Fusobacterium_B sp900554885	1	0	7	0.142857	Generalist
Li32130_S7_Maxbin2out.047	Firmicutes;c__Bacilli;o__Erysipelotrichales;f__Erysipelotrichaceae;g__Dielma;s__Dielma fastidiosa	5	0	37	0.135135	Generalist
Li32143_S20_Metabat2_binout.92	Firmicutes_A;c__Clostridia;o__Oscillospirales;f__Acutalibacteraceae;g__Clostridium_A;s__Clostridium_A leptum	2	2	15	0.133333	Generalist
Li32185_S62_Maxbin2out.028	Firmicutes_A;c__Clostridia;o__Oscillospirales;f__Acutalibacteraceae;g__Eubacterium_R;s__Eubacterium_R sp000434995	2	0	15	0.133333	Generalist
Li32187_S64_Metabat2_binout.15	Firmicutes_A;c__Clostridia;o__Oscillospirales;f__Oscillospiraceae;g__CAG-170;s__CAG-170 sp900545925	2	1	15	0.133333	Generalist
Li32195_S72_Metabat2_binout.19	Firmicutes;c__Bacilli;o__Erysipelotrichales;f__Coprobacillaceae;g__Erysipelatoclostridium;s__Erysipelatoclostridium ramosum	4	0	31	0.129032	Generalist
Li32203_S80_Maxbin2out.007	Actinobacteriota;c__Coriobacteriia;o__Coriobacteriales;f__Coriobacteriaceae;g__Collinsella	1	0	8	0.125	Generalist
Li32125_S2_Metabat2_binout.89	Firmicutes;c__Bacilli;o__Erysipelotrichales;f__Coprobacillaceae;g__Faecalibacillus;s__Faecalibacillus sp900544435	1	0	8	0.125	Generalist
Li32151_S28_Metabat2_binout.54	Firmicutes_A;c__Clostridia;o__Lachnospirales;f__Lachnospiraceae;g__Butyribacter;s__Butyribacter sp003149875	1	0	8	0.125	Generalist
Li32127_S4_Metabat2_binout.55	Firmicutes_A;c__Clostridia;o__Lachnospirales;f__Lachnospiraceae;g__Eubacterium_G;s__Eubacterium_G sp000435815	1	0	8	0.125	Generalist
Li32151_S28_Metabat2_binout.89	Firmicutes_A;c__Clostridia;o__Lachnospirales;f__Lachnospiraceae;g__Eubacterium_G;s__Eubacterium_G sp900548465	1	0	8	0.125	Generalist
Li32128_S5_Metabat2_binout.14	Firmicutes_A;c__Clostridia;o__Lachnospirales;f__Lachnospiraceae;g__Faecalimonas;s__Faecalimonas phoceensis	1	0	8	0.125	Generalist
Li32185_S62_Maxbin2out.018	Firmicutes_A;c__Clostridia;o__Lachnospirales;f__Lachnospiraceae;g__Blautia_A;s__Blautia_A wexlerae	3	2	25	0.12	Generalist
Li32144_S21_Maxbin2out.022	Firmicutes_A;c__Clostridia;o__Lachnospirales;f__Lachnospiraceae;g__Blautia_A;s__Blautia_A sp900551465	2	1	17	0.117647	Generalist
Li32166_S43_Maxbin2out.026	Firmicutes_A;c__Clostridia;o__Lachnospirales;f__Lachnospiraceae;g__Coprococcus;s__Coprococcus eutactus_A	2	0	18	0.111111	Generalist
Li32174_S51_Maxbin2out.005	Actinobacteriota;c__Coriobacteriia;o__Coriobacteriales;f__Coriobacteriaceae;g__Collinsella	1	0	9	0.111111	Generalist
Li32176_S53_Metabat2_binout.60	Firmicutes;c__Bacilli;o__Lactobacillales;f__Lactobacillaceae;g__Lacticaseibacillus;s__Lacticaseibacillus paracasei	1	1	9	0.111111	Generalist
Li32131_S8_Metabat2_binout.70	Firmicutes;c__Bacilli;o__Lactobacillales;f__Streptococcaceae;g__Streptococcus;s__Streptococcus lutetiensis	1	2	9	0.111111	Generalist
Li32206_S83_Metabat2_binout.124	Firmicutes_A;c__Clostridia;o__Lachnospirales;f__Lachnospiraceae;g__Anaerobutyricum;s__Anaerobutyricum soehngenii	1	1	9	0.111111	Generalist
Li32188_S65_Maxbin2out.019	Firmicutes_A;c__Clostridia;o__Lachnospirales;f__Lachnospiraceae;g__Anaerostipes;s__Anaerostipes hadrus_A	1	2	9	0.111111	Generalist
Li32205_S82_Metabat2_binout.49	Firmicutes_A;c__Clostridia;o__Lachnospirales;f__Lachnospiraceae;g__Blautia_A;s__Blautia_A hydrogenotrophica	1	0	9	0.111111	Generalist
Li32155_S32_Metabat2_binout.56	Firmicutes_A;c__Clostridia;o__Lachnospirales;f__Lachnospiraceae;g__Faecalimonas;s__Faecalimonas umbilicata	1	1	9	0.111111	Generalist
Li32154_S31_Maxbin2out.037	Firmicutes_A;c__Clostridia;o__Oscillospirales;f__Acutalibacteraceae;g__Eubacterium_R;s__Eubacterium_R sp000433975	1	0	9	0.111111	Generalist
Li32136_S13_Metabat2_binout.42	Firmicutes_A;c__Clostridia;o__Lachnospirales;f__Lachnospiraceae;g__Roseburia;s__Roseburia intestinalis	3	0	28	0.107143	Generalist
Li32153_S30_Metabat2_binout.89	Firmicutes_A;c__Clostridia;o__Lachnospirales;f__Lachnospiraceae;g__Enterocloster;s__Enterocloster sp900753815	2	0	19	0.105263	Generalist
Li32203_S80_Maxbin2out.029	Firmicutes_A;c__Clostridia;o__Lachnospirales;f__Lachnospiraceae;g__Mediterraneibacter;s__Mediterraneibacter vanvlietii	2	0	19	0.105263	Generalist
Li32185_S62_Metabat2_binout.68	Firmicutes_A;c__Clostridia;o__Lachnospirales;f__Lachnospiraceae;g__Ruminococcus_B;s__Ruminococcus_B gnavus	2	1	19	0.105263	Generalist
Li32132_S9_Maxbin2out.044	Verrucomicrobiota;c__Lentisphaeria;o__Victivallales;f__Victivallaceae;g__Victivallis;s__Victivallis sp900551245	2	0	19	0.105263	Generalist
Li32169_S46_Metabat2_binout.91	Bacteroidota;c__Bacteroidia;o__Bacteroidales;f__Bacteroidaceae;g__Phocaeicola;s__Phocaeicola vulgatus	4	1	39	0.102564	Generalist
Li32131_S8_Maxbin2out.005	Proteobacteria;c__Gammaproteobacteria;o__Enterobacterales;f__Enterobacteriaceae;g__Klebsiella;s__Klebsiella oxytoca	3	0	30	0.1	Generalist
Li32153_S30_Metabat2_binout.106	Bacteroidota;c__Bacteroidia;o__Bacteroidales;f__Bacteroidaceae;g__Paraprevotella;s__Paraprevotella clara	2	0	20	0.1	Generalist
Li32140_S17_Maxbin2out.011	Actinobacteriota;c__Coriobacteriia;o__Coriobacteriales;f__Coriobacteriaceae;g__Collinsella	1	0	10	0.1	Generalist
Li32204_S81_Maxbin2out.010	Actinobacteriota;c__Coriobacteriia;o__Coriobacteriales;f__Coriobacteriaceae;g__CollinsellaCollinsella sp002232035	1	0	10	0.1	Generalist
Li32158_S35_Maxbin2out.021	Actinobacteriota;c__Coriobacteriia;o__Coriobacteriales;f__Coriobacteriaceae;g__CollinsellaCollinsella sp900552345	1	0	10	0.1	Generalist
Li32157_S34_Maxbin2out.033	Firmicutes_A;c__Clostridia;o__Lachnospirales;f__Lachnospiraceae;g__Butyribacter;s__Butyribacter intestini	1	0	10	0.1	Generalist
Li32134_S11_Metabat2_binout.63	Firmicutes_A;c__Clostridia;o__Lachnospirales;f__Lachnospiraceae;g__Lachnospira;s__Lachnospira eligens_A	1	0	10	0.1	Generalist
Li32201_S78_Maxbin2out.041	Firmicutes_A;c__Clostridia;o__Lachnospirales;f__Lachnospiraceae;g__Lachnospira;s__Lachnospira sp900316325	1	0	10	0.1	Generalist
Li32153_S30_Metabat2_binout.76	Firmicutes_A;c__Clostridia;o__Oscillospirales;f__Acutalibacteraceae;g__CAG-217;s__CAG-217 sp000436335	1	0	10	0.1	Generalist
Li32149_S26_Metabat2_binout.114	Firmicutes_A;c__Clostridia;o__Oscillospirales;f__Oscillospiraceae;g__Scatomorpha;s__Scatomorpha merdavium	1	0	10	0.1	Generalist
Li32179_S56_Metabat2_binout.141	Firmicutes_A;c__Clostridia;o__Oscillospirales;f__Oscillospiraceae;g__UBA738;s__	1	0	10	0.1	Generalist
Li32143_S20_Metabat2_binout.68	Firmicutes_A;c__Clostridia;o__Lachnospirales;f__Lachnospiraceae;g__Blautia;s__Blautia sp000432195	3	0	31	0.0967742	Generalist
Li32137_S14_Metabat2_binout.62	Actinobacteriota;c__Coriobacteriia;o__Coriobacteriales;f__Coriobacteriaceae;g__Collinsella	1	0	11	0.0909091	Generalist
Li32170_S47_Metabat2_binout.88	Actinobacteriota;c__Coriobacteriia;o__Coriobacteriales;f__Coriobacteriaceae;g__Collinsella	1	0	11	0.0909091	Generalist
Li32171_S48_Metabat2_binout.44	Actinobacteriota;c__Coriobacteriia;o__Coriobacteriales;f__Coriobacteriaceae;g__Collinsella	1	0	11	0.0909091	Generalist
Li32145_S22_Metabat2_binout.55	Firmicutes_A;c__Clostridia;o__Christensenellales;f__CAG-74;g__Alectryocaccomicrobium;s__Alectryocaccomicrobium faecavium	1	0	11	0.0909091	Generalist
Li32203_S80_Metabat2_binout.8	Firmicutes_A;c__Clostridia;o__Lachnospirales;f__Lachnospiraceae;g__Blautia_A;s__Blautia_A intestinigallinarum	1	2	11	0.0909091	Generalist
Li32161_S38_Maxbin2out.038	Firmicutes_A;c__Clostridia;o__Oscillospirales;f__Ruminococcaceae;g__Ruminococcus_C;s__Ruminococcus_C sp000433635	1	0	11	0.0909091	Generalist
Li32206_S83_Metabat2_binout.114	Firmicutes;c__Bacilli;o__Lactobacillales;f__Enterococcaceae;g__Enterococcus_B;s__Enterococcus_B faecium	1	0	12	0.0833333	Generalist
Li32185_S62_Maxbin2out.027	Firmicutes_A;c__Clostridia;o__Lachnospirales;f__Lachnospiraceae;g__Anaerostipes;s__Anaerostipes hadrus	1	2	12	0.0833333	Generalist
Li32150_S27_Maxbin2out.025	Firmicutes_A;c__Clostridia;o__Lachnospirales;f__Lachnospiraceae;g__Bariatricus;s__Bariatricus comes	1	0	12	0.0833333	Generalist
Li32132_S9_Metabat2_binout.16	Firmicutes_A;c__Clostridia;o__Oscillospirales;f__Oscillospiraceae;g__Faecousia;s__Faecousia sp000434635	1	0	12	0.0833333	Generalist
Li32196_S73_Maxbin2out.046	Firmicutes_A;c__Clostridia;o__Peptostreptococcales;f__Peptostreptococcaceae;g__Romboutsia;s__Romboutsia timonensis	1	1	12	0.0833333	Generalist
Li32205_S82_Maxbin2out.003	Proteobacteria;c__Gammaproteobacteria;o__Enterobacterales;f__Enterobacteriaceae;g__Klebsiella;s__Klebsiella quasipneumoniae	2	0	25	0.08	Generalist
Li32130_S7_Metabat2_binout.82	Firmicutes_A;c__Clostridia;o__Lachnospirales;f__Lachnospiraceae;g__Enterocloster;s__Enterocloster sp005845215	2	2	26	0.0769231	Generalist
Li32144_S21_Metabat2_binout.32	Firmicutes;c__Bacilli;o__Erysipelotrichales;f__Erysipelotrichaceae;g__Clostridium_AQ;s__Clostridium_AQ innocuum	1	0	13	0.0769231	Generalist
Li32191_S68_Metabat2_binout.47	Firmicutes_A;c__Clostridia;o__Clostridiales;f__Clostridiaceae;g__Clostridium;s__Clostridium sp001916075	1	1	13	0.0769231	Generalist
Li32153_S30_Metabat2_binout.63	Firmicutes_A;c__Clostridia;o__Lachnospirales;f__Lachnospiraceae;g__Oliverpabstia;s__Oliverpabstia faecicola	1	0	13	0.0769231	Generalist
Li32185_S62_Metabat2_binout.64	Firmicutes_A;c__Clostridia;o__Oscillospirales;f__Ruminococcaceae;g__Faecalibacterium;s__Faecalibacterium prausnitzii_J	1	0	13	0.0769231	Generalist
Li32152_S29_Metabat2_binout.124	Firmicutes_A;c__Clostridia;o__Lachnospirales;f__Lachnospiraceae;g__COE1;s__COE1 sp001916965	2	0	27	0.0740741	Generalist
Li32185_S62_Metabat2_binout.81	Firmicutes_A;c__Clostridia;o__Lachnospirales;f__Lachnospiraceae;g__Blautia_A;s__Blautia_A massiliensis	1	1	14	0.0714286	Generalist
Li32205_S82_Metabat2_binout.96	Actinobacteriota;c__Actinomycetia;o__Actinomycetales;f__Bifidobacteriaceae;g__Bifidobacterium;s__Bifidobacterium breve	1	2	15	0.0666667	Generalist
Li32153_S30_Metabat2_binout.112	Firmicutes_A;c__Clostridia;o__Lachnospirales;f__Lachnospiraceae;g__Blautia_A;s__Blautia_A sp900120195	1	1	15	0.0666667	Generalist
Li32206_S83_Metabat2_binout.65	Firmicutes_A;c__Clostridia;o__Lachnospirales;f__Lachnospiraceae;g__CAG-45;s__CAG-45 sp000438375	1	0	15	0.0666667	Generalist
Li32146_S23_Metabat2_binout.77	Firmicutes_A;c__Clostridia;o__Oscillospirales;f__Acutalibacteraceae;g__Eubacterium_R;s__Eubacterium_R faecipullorum	1	0	15	0.0666667	Generalist
Li32189_S66_Metabat2_binout.68	Firmicutes_A;c__Clostridia;o__Oscillospirales;f__Acutalibacteraceae;g__Eubacterium_R;s__Eubacterium_R sp900540235	1	0	15	0.0666667	Generalist
Li32161_S38_Maxbin2out.057	Firmicutes_A;c__Clostridia;o__Christensenellales;f__Borkfalkiaceae;g__UBA7597;s__UBA7597 sp900542935	1	1	16	0.0625	Generalist
Li32188_S65_Metabat2_binout.2	Firmicutes_A;c__Clostridia;o__Lachnospirales;f__Lachnospiraceae;g__Butyribacter;s__Butyribacter sp000436755	1	1	16	0.0625	Generalist
Li32150_S27_Metabat2_binout.82	Firmicutes_A;c__Clostridia;o__Lachnospirales;f__Lachnospiraceae;g__Roseburia;s__Roseburia sp900550935	1	0	17	0.0588235	Generalist
Li32149_S26_Metabat2_binout.12	Firmicutes_A;c__Clostridia;o__Lachnospirales;f__Lachnospiraceae;g__RUG115;s__RUG115 sp900066395	1	0	17	0.0588235	Generalist
Li32131_S8_Metabat2_binout.89	Firmicutes_A;c__Clostridia;o__Oscillospirales;f__Acutalibacteraceae;g__Acutalibacter;s__Acutalibacter timonensis	1	0	17	0.0588235	Generalist
Li32134_S11_Maxbin2out.008	Firmicutes_A;c__Clostridia;o__Oscillospirales;f__Ruminococcaceae;g__Faecalibacterium;s__Faecalibacterium prausnitzii_D	1	0	18	0.0555556	Generalist
Li32170_S47_Metabat2_binout.3	Firmicutes_A;c__Clostridia;o__Lachnospirales;f__Lachnospiraceae;g__Enterocloster;s__Enterocloster bolteae	1	1	19	0.0526316	Generalist
Li32165_S42_Metabat2_binout.17	Firmicutes_A;c__Clostridia;o__Lachnospirales;f__Lachnospiraceae;g__Roseburia;s__Roseburia hominis	1	0	19	0.0526316	Generalist
Li32148_S25_Maxbin2out.062	Firmicutes_A;c__Clostridia;o__Lachnospirales;f__Lachnospiraceae;g__V9D3004;s__V9D3004 sp900760345	1	0	19	0.0526316	Generalist
Li32199_S76_Maxbin2out.013	Actinobacteriota;c__Actinomycetia;o__Actinomycetales;f__Bifidobacteriaceae;g__Bifidobacterium;s__Bifidobacterium pseudocatenulatum	1	1	20	0.05	Generalist
Li32195_S72_Metabat2_binout.7	Firmicutes_A;c__Clostridia;o__Lachnospirales;f__Lachnospiraceae;g__Schaedlerella;s__Schaedlerella sp900066545	1	1	20	0.05	Generalist

### Sheet: TableS14
Table S14, related to Figure 5B&C. Major pathways and bacterial species involved in secondary bile acid metabolism and butyrate formation
Category		Pathway/Gene/Key Species	Month 0			Month 3			Month 6			Placebo			Prebiotic
			Placebo	Prebiotic	p	Placebo	Prebiotic	p	Placebo	Prebiotic	p	pM0vs3	pM0vs6	pM3vs6	pM0vs3	pM0vs6	pM3vs6
Secondary Bile Acid Metabolism	Deconjugation	CHOLOYLGLYCINE-HYDROLASE-RXN: Choloylglycine hydrolase [EC 3.5.1.24] (BSH)	84.88±7.42	98.46±6.05	0.1998	83.73±6.23	97.79±8.36	0.1696	92.5±9.09	102.37±10.04	0.3924	0.7624	0.213	0.1334	0.9177	0.6443	0.5788
	Dehydroxylation	3OHSTEROXRED-RXN: NAD(P)-dependent 3-alpha-hydroxysteroid dehydrogenase [EC:1.1.1.395] (BaiA)	0.14±0.07	0.09±0.04	0.6325	0.1±0.06	0.06±0.06	0.7368	0.24±0.14	0.13±0.1	0.3209	0.4646	0.1044	0.0241	0.6952	0.6775	0.4414
		CHOLATE--COA-LIGASE-RXN: Bile acid-coenzyme A ligase [EC 6.2.1.7] (BaiB)	0.16±0.1	0.08±0.04	0.5867	0.09±0.05	0.05±0.05	0.8021	0.2±0.17	0.14±0.13	0.6719	0.2826	0.6176	0.1323	0.6668	0.5589	0.3309
		BAI3OXO-OXRED-RXN: NAD(H)-dependent 7-alpha-hydroxy-3-oxo-delta4-cholenoic acid oxidoreductase [EC:1.3.1.115] (BaiCD)	0.17±0.11	0.09±0.06	0.5685	0.1±0.06	0.06±0.05	0.8314	0.19±0.16	0.13±0.1	0.673	0.194	0.8691	0.1621	0.6763	0.693	0.4403
		BA7DEHYDRA-RXN: Bile acid 7-alpha dehydratase [EC 4.2.1.106] (BaiE)	0.33±0.12	0.34±0.05	0.9287	0.23±0.08	0.26±0.07	0.7763	0.37±0.17	0.47±0.19	0.4093	0.1405	0.7403	0.0849	0.3325	0.1245	0.0175
		RXN-15366: Bile acid CoA-transferase [EC 2.8.3.25] (BaiF)	0.16±0.11	0.08±0.05	0.5964	0.12±0.07	0.06±0.06	0.7569	0.22±0.17	0.15±0.13	0.6295	0.3801	0.3346	0.0779	0.791	0.3807	0.2654
	Oxidation & Epimerization	1.1.1.176-RXN: 12-alpha-hydroxysteroid dehydrogenase [EC 1.1.1.176] (12aHSDH)	0.26±0.08	0.35±0.16	0.5778	0.27±0.13	0.22±0.1	0.8297	0.22±0.11	0.15±0.09	0.5168	0.95	0.6208	0.5866	0.1831	0.1486	0.8108
		7-ALPHA-HYDROXYSTEROID-DEH-RXN:7-alpha-hydroxysteroid dehydrogenase [EC 1.1.1.159] (7aHSDH)	3.48±2.1	2.63±1.01	0.7436	3.5±1.81	5.24±2.6	0.5048	1.59±0.43	2.48±1.62	0.5676	0.9984	0.7991	0.802	0.0806	0.519	0.0274
		7-ALPHA-HYDROXYSTEROID-DEH-RXN: 7aHSDH |g__Bacteroides.s__Bacteroides_eggerthii	0±0	0.15±0.15		0±0	0.56±0.52		0±0	0.07±0.04
		7-ALPHA-HYDROXYSTEROID-DEH-RXN: 7aHSDH |g__Bacteroides.s__Bacteroides_uniformis	0.28±0.2	1.32±0.72		0.05±0.05	3.08±1.31		0.13±0.09	1.84±0.85
		7-ALPHA-HYDROXYSTEROID-DEH-RXN: 7aHSDH |g__Bacteroides.s__Bacteroides_vulgatus	0.14±0.11	0.3±0.2		0.17±0.14	0.54±0.4		0.04±0.03	0.19±0.13
		7-ALPHA-HYDROXYSTEROID-DEH-RXN: 7aHSDH |g__Clostridium.s__Clostridium_perfringens	0±0	0.01±0		0±0	0±0		0.05±0.05	0±0
		7-ALPHA-HYDROXYSTEROID-DEH-RXN: 7aHSDH |g__Escherichia.s__Escherichia_coli	2.01±1.78	0.23±0.11		1.1±0.93	0.06±0.03		0.26±0.1	0.06±0.05
		7-ALPHA-HYDROXYSTEROID-DEH-RXN: 7aHSDH |g__Klebsiella.s__Klebsiella_oxytoca	0±0	0.01±0		0.72±0.69	0±0		0.04±0.04	0±0
		7-ALPHA-HYDROXYSTEROID-DEH-RXN: 7aHSDH |g__Klebsiella.s__Klebsiella_pneumoniae	0.17±0.17	0.03±0.02		0.45±0.44	0±0		0.05±0.03	0±0
		7-ALPHA-HYDROXYSTEROID-DEH-RXN: 7aHSDH |g__Klebsiella.s__Klebsiella_quasipneumoniae	0.08±0.08	0±0		0.31±0.3	0±0		0.02±0.02	0±0
		7-ALPHA-HYDROXYSTEROID-DEH-RXN: 7aHSDH |g__Sanguibacteroides.s__Sanguibacteroides_justesenii	0.02±0.01	0±0		0.01±0.01	0±0		0.01±0.01	0±0
		7-ALPHA-HYDROXYSTEROID-DEH-RXN: 7aHSDH |unclassified	0.78±0.35	0.35±0.09		0.68±0.23	0.25±0.05		1.05±0.36	0.27±0.1
		1.1.1.201-RXN: 7-beta-hydroxysteroid dehydrogenase [EC:1.1.1.201] (7bHSDH)	0.33±0.12	0.28±0.11	0.729	0.16±0.05	0.13±0.07	0.8759	0.35±0.12	0.25±0.16	0.5592	0.145	0.9315	0.1376	0.2704	0.8242	0.4275
		1.1.1.53-RXN: 3-alpha-hydroxysteroid dehydrogenase [EC:1.1.1.53] (3aHSDH)	0.19±0.12	0.87±0.38	0.2618	0.45±0.29	1.07±0.71	0.3124	0.09±0.04	1.49±1.28	0.0199	0.3812	0.6637	0.2091	0.5573	0.064	0.1814
		1.1.1.270-RXN: 3-beta-hydroxysteroid dehydrogenase [EC:1.1.1.210] (3bHSDH)	0.73±0.26	0.77±0.42	0.9553	1.14±0.41	1.58±0.91	0.5424	0.98±0.53	0.88±0.5	0.8848	0.3932	0.6459	0.7119	0.1354	0.6151	0.3855
Butyrate Formation		CENTFERM-PWY: pyruvate fermentation to butanoate	33.5±3.86	44.01±6.32		31.41±4.41	42.28±5.48		35.97±5.96	38.57±6.46
		P163-PWY: L-lysine fermentation to acetate and butanoate	0.36±0.1	0.78±0.35		0.14±0.07	0.43±0.26		0.21±0.07	0.98±0.83
		PWY-5022: 4-aminobutanoate degradation V	15.79±2.25	15.79±3.32		21.06±4.66	14.89±2.89		19.31±4.95	15.02±4.04
		PWY-5676: acetyl-CoA fermentation to butanoate II	79±8.26	85.58±9.6	0.6938	71.81±11.92	102.08±14.42	0.0612	81.17±13	73.92±22.01	0.8628	0.3872	0.9124	0.3503	0.1559	0.5034	0.0522
		PWY-5676: acetyl-CoA fermentation to butanoate II|g__Anaerostipes.s__Anaerostipes_hadrus	15.33±3.3	21.73±4.15	0.3635	15.5±4.36	33.1±6.28	0.0122	20.28±5.4	18.58±10.56	0.9694	0.9216	0.3953	0.3546	0.0306	0.71	0.0199
		PWY-5676: acetyl-CoA fermentation to butanoate II|g__Coprococcus.s__Coprococcus_catus	1.25±0.37	2.49±0.6		1.26±0.34	2.42±0.51		1.78±0.41	1.93±0.71
		PWY-5676: acetyl-CoA fermentation to butanoate II|g__Flavonifractor.s__Flavonifractor_plautii	5.44±1.37	2.01±0.64		4.51±1.33	1.92±0.94		3.91±1.14	2.24±0.79
		PWY-5676: acetyl-CoA fermentation to butanoate II|g__Intestinimonas.s__Intestinimonas_butyriciproducens	0.16±0.08	0.4±0.16		0.06±0.03	0.25±0.14		0.17±0.09	0.77±0.63
		PWY-5676: acetyl-CoA fermentation to butanoate II|unclassified	4.78±0.58	5.35±0.69		4.26±0.46	4.37±0.67		4.77±0.78	4.48±1.4
		PWY-5677: succinate fermentation to butanoate	4.89±1.4	2.07±0.73		4.38±1.32	2.09±0.79		3.51±1.11	2.43±0.86
		Note: 1) TPM (Transcript per Million reads) data are presented as Mean ± SEM; 2) Group and Time differences were determined by fitting a linear mixed model with Diet and Time as fixed effects, participant as a random effect

### Sheet: TableS15
Table S15, related to Figure 7B&H. Serum pre- and post-intervention and synovial post-intervention cytokine concentrations.
Source	Cytokine	Pre			Post			HFS	HFS+F
		HFS	HFS+P	p	HFS	HFS+P	p	Pre vs. Post	Pre vs. Post
Serum	IL-1β	94.22±24.32	86.68±29.13	0.864944	152.96±42.17	67.33±25.65	0.0597123	0.0245402	0.438818
	TNF	10.81±1.14	8±1.11	0.148043	14.31±1.51	10.15±1.67	0.0387074	0.0791931	0.282664
	IL-5	43.1±1.8	39.41±2.65	0.348565	44.9±2.59	35.7±3.68	0.0222788	0.631037	0.325041
	IL-10	74.96±14.31	68.76±18.16	0.833669	118.81±27.67	61.17±20.48	0.0575386	0.00705374	0.6169
	IL-4	4.35±0.7	2.74±0.46	0.695576	10.41±4.08	7.4±3.34	0.433292	0.0942946	0.201281
	IL-13	6.41±1.39	3.03±1.04	0.129265	6.45±1.52	5.13±1.92	0.567702	0.986501	0.39092
Synovial	IL-1β				20.52±3.78	17.24±4.31	0.085971
	IL-5				6.99±1.03	9.32±1.9	0.263597
	IL-4				3.56±2.04	2.36±0.38	0.124022
	IL-13				2.54±0.53	3.7±0.59	0.155334
Note: 1) Data are presented as Mean ± SEM; 2) Group and Time differences were determined by fitting a linear mixed model with Diet and Time as fixed effects, participant as a random effect

### Sheet: TableS16
Table S16, related to Figure 7F&I. Knee joint scores for rats following 12-week obesity inductiion with high a fat/high sucrose diet
Group	Total Joint Histolgic Score	Cartilage (Modified Mankin Score 0-24 )							Bone (Modifiled OARSI 0-12)					Synovium Thickening (0-4)	Meniscus Damage (0-4)
		Total Cartilage	MT	medT	MF	LT	LatT	LF	Total Bone	MT	MF	LT	LF
HFS	42.75±1.39	34.67±1.08	7.5±0.53	4.92±0.27	8.83±0.68	8.08±0.13	0.92±0.18	4.42±0.43	4.25±0.34	2.0±0.3	1.42±0.15	0.5±0.04	0.33±0.04	2.33±0.08	1.5±0.1
HFS+P	35.67±1.71	29.58±1.26	8.42±0.86	5.0±0.32	5.33±0.55	4.58±0.4	2.25±0.22	4.0±0.43	3.75±0.35	1.75±0.29	0.92±0.24	0.83±0.1	0.25±0.04	1.25±0.07	1.08±0.11
P	0.36343	0.38651	0.795888	0.954962	0.26014	0.0241667	0.188093	0.845432	0.769369	0.864379	0.616452	0.384986	0.670098	0.0090666	0.4199
Note: 1) Data are presented as Mean ± SEM; 2) Total joint histologicscore is defiend as the sum of total cartilage and bone scores; 3) P values were corrected using tukey correction, and an adjusted p < 0.05 was considered a significant difference; 4) MT, Medial Tibia; MF, Medial Femur; LT, Lateral Tibia; LF, Lateral Femur; OARSI, steoarthritis Research Society International.
